# Disease-anchored organ aging clocks enable multi-organ risk profiling from routine labs

**DOI:** 10.64898/2026.11.22.26368688

**Authors:** Chang Shi, Yao Sun, Xiaohao Ruan, Ruofan Shi, Chi Yao, Hantang Zhou, Xiangchuan Xu, Xue Li, Rong Na

## Abstract

Organ clocks estimate the biological age of organs from blood, but current clocks assign tissue-enriched proteins to organs and train on chronological age, which requires proteomics and does not yield organ-specific disease risk. In the UK Biobank, we trained organ clocks on first onset of disease of each organ using routine laboratory tests and froze the coefficients. Under an age label, organ-clock readouts arose equally in size-matched random protein panels; with a disease label, clocks selected their own organ’s proteins and predicted their own organ’s diseases. Defining extreme aging by multiples of disease risk concentrated flags on own-organ disease. Frozen clocks kept organ correspondence in the US NHANES cohort, predicted first onset of own-organ disease in the Japanese JMDC cohort and added more information to clinical risk scores than current organ clocks. Trained once where disease follow-up exists, organ clocks can be used wherever routine laboratory tests are measured.

## Supplementary Table 2 for "Disease-anchored organ aging clocks enable multi-organ risk profiling from routine labs"

### Sheet: Table 2
Supplementary Table 2 | Null-model audit of organ constructions under age supervision
Level	Metric	Panel scheme	Enriched panels	Random-panel null (median [95% range])	Enrichment P	Organ-swap null	Equivalence test (TOST)	Verdict
Individual	Share of people with an extremely aged organ (any organ > 2 SD)	This study, 13 panels	20.0%	19.3% [17.9, 20.9]	0.22	Unchanged*	1 pp bound met (P = 0.011)	Same as random panels (difference ≤ 1 pp)
		Oh 2025 (original pipeline)	20.1%	17.8% [15.9, 20.0]	0.023	Unchanged*	—	Slightly above random panels (by 2.3 percentage points)
		Goeminne 2025 (original pipeline)	18.7%	17.9% [16.0, 20.0]	0.19	Unchanged*	—	No evidence of a difference from random panels
		Wang 2026 (original pipeline)	13.1%	11.6% [9.5, 14.9]	0.15	Unchanged*	—	No evidence of a difference from random panels
Cross-organ correlation	Mean |r| between scores	This study, 13 panels	0.270	0.278 [0.232, 0.324]	Within range	—	—	Same as random panels (within the null range)
		Oh 2025 (original pipeline)	0.186	0.231 [0.172, 0.311]	Within range	—	—	Same as random panels (within the null range)
		Goeminne 2025 (original pipeline)	0.182	0.229 [0.161, 0.299]	Within range	—	—	Same as random panels (within the null range)
		Wang 2026 (original pipeline)	0.176	0.219 [0.159, 0.290]	Within range	—	—	Same as random panels (within the null range)
Organ selectivity	Median (own-organ RR / other-organ RR)	This study, 13 panels	1.06	2/13 significantly above	—	6/13 significantly above	—	Slightly above random panels (2 of 13 organs)
		Oh 2025 (original pipeline)	1.64	4/10 significantly above	—	6/10 significantly above	—	Slightly above random panels (4 of 10 organs)
		Goeminne 2025 (original pipeline)	1.65	3/10 significantly above	—	5/10 significantly above	—	Slightly above random panels (3 of 10 organs)
		Wang 2026 (original pipeline)	1.29	1/9 significantly above	—	3/9 significantly above	—	Slightly above random panels (1 of 9 organs)
Disease prediction (AUC gain)	Mean AUC of the Oh et al. 2023 protein scheme (mapped to Olink, common pipeline) over the 13 organ–disease pairs of this study, AA label	Oh 2023	0.592	0.564	0.044	—	—	Gain 0.028
		This study, 13 panels	0.621	0.591	0.013	—	—	Gain 0.030
	As above, OS-Morb label	Oh 2023	0.659	0.608	0.001	—	—	Gain 0.051
		This study, 13 panels	0.695	0.653	0.001	—	—	Gain 0.042
	As above, OS-Mort label	Oh 2023	0.649	0.583	0.001	—	—	Gain 0.066
		This study, 13 panels	0.674	0.612	0.001	—	—	Gain 0.062
Genetic architecture	Cross-organ rg, 78 pairs	NMR + chemistry substrate	Mean 0.966; 66/78 > 0.9	—	—	—	—	The 13 clocks are genetically one
Extreme-organ shares, correlations and selectivity are computed in the Olink proteomic cohort (n = 52,614), disease prediction in the same cohort and genetic architecture in the full NMR + chemistry cohort (n = 390,087). The random-panel null consists of random feature panels of the same size as the organ panels, run through the same pipeline (numbers of draws in Methods); P is the one-sided enrichment P, the share of random panels not below the observed value; organ-level significance counts use Benjamini–Hochberg FDR 5%. The organ-swap null trains organ i's clock on organ j's panel (derangements, 1,000 draws). The equivalence bound was set in advance at 1 percentage point. The highest organ-level selectivity is for the liver: 9.2 for Olink enriched panels (OS-Morb) and 13.5 for the multi-omics organ clock. *Under age supervision the score is fixed by the panel alone, so giving a panel to another organ does not change the extreme-organ share for organs present in both sexes. Oh 2023 scheme: the published organ-enriched protein selection (defined on SomaScan), mapped to Olink, covering 10 organs with 3 to 95 proteins each. For the AUC-gain rows, numbers of random-panel draws are in Methods and P is the one-sided enrichment P, which reaches its lower limit; the three labels use the same cohort and folds, and the AUC is the mean over 13 pairs.

### Sheet: Table 2b
Supplementary Table 2b | Fidelity and audit readouts of published schemes replicated with their original pipelines
arm	scheme	organ	metric	value	lo	hi	note
ridge	ours13	heart	age_r_all	0.471802	0.465132	0.478418	n=52614
ridge	ours13	heart	age_R2_all	0.222597
ridge	ours13	heart	age_MAE_all	6.01615
ridge	ours13	heart	age_r_male	0.489008	0.479375	0.498523	n=24265
ridge	ours13	heart	age_R2_male	0.237842
ridge	ours13	heart	age_MAE_male	6.08128
ridge	ours13	heart	age_r_female	0.456944	0.447684	0.466106	n=28349
ridge	ours13	heart	age_R2_female	0.207774
ridge	ours13	heart	age_MAE_female	5.9604
ridge	ours13	heart	panel_size	24			{}
ridge	ours13	heart	selectivity_2sd	1.84929			v50 definition: within-sex > mean + 2 SD; matched / non-matched RR
ridge	ours13	artery	age_r_all	0.745168	0.741343	0.748944	n=52614
ridge	ours13	artery	age_R2_all	0.555274
ridge	ours13	artery	age_MAE_all	4.40597
ridge	ours13	artery	age_r_male	0.740576	0.734841	0.746205	n=24265
ridge	ours13	artery	age_R2_male	0.547512
ridge	ours13	artery	age_MAE_male	4.5297
ridge	ours13	artery	age_r_female	0.74994	0.744801	0.75499	n=28349
ridge	ours13	artery	age_R2_female	0.561714
ridge	ours13	artery	age_MAE_female	4.30007
ridge	ours13	artery	panel_size	22			{}
ridge	ours13	artery	selectivity_2sd	0.9794			v50 definition: within-sex > mean + 2 SD; matched / non-matched RR
ridge	ours13	lung	age_r_all	0.442668	0.435771	0.449512	n=52614
ridge	ours13	lung	age_R2_all	0.195954
ridge	ours13	lung	age_MAE_all	6.12212
ridge	ours13	lung	age_r_male	0.417573	0.40713	0.427907	n=24265
ridge	ours13	lung	age_R2_male	0.173216
ridge	ours13	lung	age_MAE_male	6.33037
ridge	ours13	lung	age_r_female	0.465113	0.455941	0.474187	n=28349
ridge	ours13	lung	age_R2_female	0.215477
ridge	ours13	lung	age_MAE_female	5.94387
ridge	ours13	lung	panel_size	22			{}
ridge	ours13	lung	selectivity_2sd	1.70646			v50 definition: within-sex > mean + 2 SD; matched / non-matched RR
ridge	ours13	liver	age_r_all	0.642979	0.637939	0.647964	n=52614
ridge	ours13	liver	age_R2_all	0.41342
ridge	ours13	liver	age_MAE_all	5.10644
ridge	ours13	liver	age_r_male	0.615377	0.607498	0.623134	n=24265
ridge	ours13	liver	age_R2_male	0.377902
ridge	ours13	liver	age_MAE_male	5.36404
ridge	ours13	liver	age_r_female	0.667387	0.660881	0.673794	n=28349
ridge	ours13	liver	age_R2_female	0.444796
ridge	ours13	liver	age_MAE_female	4.88595
ridge	ours13	liver	panel_size	131			{}
ridge	ours13	liver	selectivity_2sd	2.50042			v50 definition: within-sex > mean + 2 SD; matched / non-matched RR
ridge	ours13	kidney	age_r_all	0.511541	0.505204	0.517822	n=52614
ridge	ours13	kidney	age_R2_all	0.261674
ridge	ours13	kidney	age_MAE_all	5.84436
ridge	ours13	kidney	age_r_male	0.486608	0.476946	0.496153	n=24265
ridge	ours13	kidney	age_R2_male	0.235488
ridge	ours13	kidney	age_MAE_male	6.05616
ridge	ours13	kidney	age_r_female	0.534242	0.525872	0.542509	n=28349
ridge	ours13	kidney	age_R2_female	0.284403
ridge	ours13	kidney	age_MAE_female	5.66308
ridge	ours13	kidney	panel_size	26			{}
ridge	ours13	kidney	selectivity_2sd	2.71118			v50 definition: within-sex > mean + 2 SD; matched / non-matched RR
ridge	ours13	pancreas	age_r_all	0.467331	0.460626	0.473983	n=52614
ridge	ours13	pancreas	age_R2_all	0.218398
ridge	ours13	pancreas	age_MAE_all	6.02144
ridge	ours13	pancreas	age_r_male	0.435332	0.425078	0.445474	n=24265
ridge	ours13	pancreas	age_R2_male	0.188368
ridge	ours13	pancreas	age_MAE_male	6.25774
ridge	ours13	pancreas	age_r_female	0.495344	0.486508	0.504078	n=28349
ridge	ours13	pancreas	age_R2_female	0.244549
ridge	ours13	pancreas	age_MAE_female	5.81917
ridge	ours13	pancreas	panel_size	49			{}
ridge	ours13	pancreas	selectivity_2sd	1.06423			v50 definition: within-sex > mean + 2 SD; matched / non-matched RR
ridge	ours13	intestine	age_r_all	0.613209	0.607849	0.618513	n=52614
ridge	ours13	intestine	age_R2_all	0.376025
ridge	ours13	intestine	age_MAE_all	5.30334
ridge	ours13	intestine	age_r_male	0.60394	0.595885	0.611872	n=24265
ridge	ours13	intestine	age_R2_male	0.363966
ridge	ours13	intestine	age_MAE_male	5.46042
ridge	ours13	intestine	age_r_female	0.621881	0.61469	0.628969	n=28349
ridge	ours13	intestine	age_R2_female	0.386118
ridge	ours13	intestine	age_MAE_female	5.16888
ridge	ours13	intestine	panel_size	82			{}
ridge	ours13	intestine	selectivity_2sd	0.78897			v50 definition: within-sex > mean + 2 SD; matched / non-matched RR
ridge	ours13	immune	age_r_all	0.696945	0.692524	0.701313	n=52614
ridge	ours13	immune	age_R2_all	0.485724
ridge	ours13	immune	age_MAE_all	4.74463
ridge	ours13	immune	age_r_male	0.662807	0.655693	0.669803	n=24265
ridge	ours13	immune	age_R2_male	0.438223
ridge	ours13	immune	age_MAE_male	5.0791
ridge	ours13	immune	age_r_female	0.727316	0.721787	0.732753	n=28349
ridge	ours13	immune	age_R2_female	0.528042
ridge	ours13	immune	age_MAE_female	4.45835
ridge	ours13	immune	panel_size	227			{}
ridge	ours13	immune	selectivity_2sd	2.60485			v50 definition: within-sex > mean + 2 SD; matched / non-matched RR
ridge	ours13	brain	age_r_all	0.788553	0.7853	0.791763	n=52614
ridge	ours13	brain	age_R2_all	0.621813
ridge	ours13	brain	age_MAE_all	4.02528
ridge	ours13	brain	age_r_male	0.769342	0.764157	0.774428	n=24265
ridge	ours13	brain	age_R2_male	0.590893
ridge	ours13	brain	age_MAE_male	4.27882
ridge	ours13	brain	age_r_female	0.806326	0.802214	0.81036	n=28349
ridge	ours13	brain	age_R2_female	0.649301
ridge	ours13	brain	age_MAE_female	3.80826
ridge	ours13	brain	panel_size	220			{}
ridge	ours13	brain	selectivity_2sd	1.05793			v50 definition: within-sex > mean + 2 SD; matched / non-matched RR
ridge	ours13	prostate	age_r_all	0.597819	0.589672	0.605844	n=24265
ridge	ours13	prostate	age_R2_all	0.353016
ridge	ours13	prostate	age_MAE_all	5.56902
ridge	ours13	prostate	age_r_male	0.597819	0.589672	0.605844	n=24265
ridge	ours13	prostate	age_R2_male	0.353016
ridge	ours13	prostate	age_MAE_male	5.56902
ridge	ours13	prostate	panel_size	9			{}
ridge	ours13	prostate	selectivity_2sd	0.444175			v50 definition: within-sex > mean + 2 SD; matched / non-matched RR
ridge	ours13	breast	age_r_all	0.561552	0.55353	0.569471	n=28349
ridge	ours13	breast	age_R2_all	0.314538
ridge	ours13	breast	age_MAE_all	5.44082
ridge	ours13	breast	age_r_female	0.561552	0.55353	0.569471	n=28349
ridge	ours13	breast	age_R2_female	0.314538
ridge	ours13	breast	age_MAE_female	5.44082
ridge	ours13	breast	panel_size	16			{}
ridge	ours13	breast	selectivity_2sd	0.307088			v50 definition: within-sex > mean + 2 SD; matched / non-matched RR
ridge	ours13	adipose	age_r_all	0.440241	0.433326	0.447104	n=52614
ridge	ours13	adipose	age_R2_all	0.193812
ridge	ours13	adipose	age_MAE_all	6.14843
ridge	ours13	adipose	age_r_male	0.407913	0.39737	0.418348	n=24265
ridge	ours13	adipose	age_R2_male	0.164813
ridge	ours13	adipose	age_MAE_male	6.38245
ridge	ours13	adipose	age_r_female	0.469306	0.460179	0.478334	n=28349
ridge	ours13	adipose	age_R2_female	0.218998
ridge	ours13	adipose	age_MAE_female	5.94812
ridge	ours13	adipose	panel_size	15			{}
ridge	ours13	adipose	selectivity_2sd	1.39485			v50 definition: within-sex > mean + 2 SD; matched / non-matched RR
ridge	ours13	bone	age_r_all	0.531958	0.525803	0.538057	n=52614
ridge	ours13	bone	age_R2_all	0.282979
ridge	ours13	bone	age_MAE_all	5.75002
ridge	ours13	bone	age_r_male	0.512	0.502656	0.521225	n=24265
ridge	ours13	bone	age_R2_male	0.261312
ridge	ours13	bone	age_MAE_male	5.95204
ridge	ours13	bone	age_r_female	0.549821	0.541647	0.557891	n=28349
ridge	ours13	bone	age_R2_female	0.301646
ridge	ours13	bone	age_MAE_female	5.5771
ridge	ours13	bone	panel_size	18			{}
ridge	ours13	bone	selectivity_2sd	0.748086			v50 definition: within-sex > mean + 2 SD; matched / non-matched RR
ridge	ours13	all	mean_pairwise_r	0.269751	0.237841	0.309516	11 dual-sex organs, organ bootstrap
ridge	ours13	all	mean_pairwise_abs_r	0.269751	0.23994	0.304329	11 dual-sex organs, organ bootstrap
ridge	ours13	all	extreme_any_2sd_upper	0.199206	0.195815	0.20264	13 organs, pooled z of the arm age gap
ridge	ours13	all	extreme_any_2sd_two_sided	0.34392	0.339873	0.34799	13 organs, pooled z of the arm age gap
ridge	ours13	all	extreme_any_1.5sd_upper	0.393964	0.389796	0.398146	13 organs, pooled z of the arm age gap
ridge	ours13	all	extreme_any_1.5sd_two_sided	0.694283	0.690332	0.698205	13 organs, pooled z of the arm age gap
ridge	oh	heart	age_r_all	0.243907	0.235853	0.251926	n=52614
ridge	oh	heart	age_R2_all	0.0594904
ridge	oh	heart	age_MAE_all	6.74345
ridge	oh	heart	age_r_male	0.273583	0.261902	0.285184	n=24265
ridge	oh	heart	age_R2_male	0.0730821
ridge	oh	heart	age_MAE_male	6.82454
ridge	oh	heart	age_r_female	0.217585	0.206467	0.228647	n=28349
ridge	oh	heart	age_R2_female	0.0459498
ridge	oh	heart	age_MAE_female	6.67404
ridge	oh	heart	age_r_published	0.55			Oh 2023 ST8 All_r (SomaScan)
ridge	oh	heart	panel_size	4			{}
ridge	oh	heart	selectivity_2sd	2.08654			v50 definition: within-sex > mean + 2 SD; matched / non-matched RR
ridge	oh	artery	age_r_all	0.514736	0.508427	0.520989	n=52614
ridge	oh	artery	age_R2_all	0.264952
ridge	oh	artery	age_MAE_all	5.81102
ridge	oh	artery	age_r_male	0.455178	0.445145	0.465097	n=24265
ridge	oh	artery	age_R2_male	0.206175
ridge	oh	artery	age_MAE_male	6.19678
ridge	oh	artery	age_r_female	0.563872	0.55588	0.57176	n=28349
ridge	oh	artery	age_R2_female	0.317185
ridge	oh	artery	age_MAE_female	5.48084
ridge	oh	artery	age_r_published	0.53			Oh 2023 ST8 All_r (SomaScan)
ridge	oh	artery	panel_size	9			{}
ridge	oh	artery	selectivity_2sd	0.985885			v50 definition: within-sex > mean + 2 SD; matched / non-matched RR
ridge	oh	lung	age_r_all	0.262484	0.25451	0.270423	n=52614
ridge	oh	lung	age_R2_all	0.068898
ridge	oh	lung	age_MAE_all	6.70689
ridge	oh	lung	age_r_male	0.220899	0.208897	0.232835	n=24265
ridge	oh	lung	age_R2_male	0.0465405
ridge	oh	lung	age_MAE_male	6.92302
ridge	oh	lung	age_r_female	0.299438	0.288804	0.309999	n=28349
ridge	oh	lung	age_R2_female	0.0879082
ridge	oh	lung	age_MAE_female	6.5219
ridge	oh	lung	age_r_published	0.43			Oh 2023 ST8 All_r (SomaScan)
ridge	oh	lung	panel_size	5			{}
ridge	oh	lung	selectivity_2sd	2.70211			v50 definition: within-sex > mean + 2 SD; matched / non-matched RR
ridge	oh	liver	age_r_all	0.579882	0.574183	0.585526	n=52614
ridge	oh	liver	age_R2_all	0.336263
ridge	oh	liver	age_MAE_all	5.46307
ridge	oh	liver	age_r_male	0.553656	0.544869	0.562321	n=24265
ridge	oh	liver	age_R2_male	0.305713
ridge	oh	liver	age_MAE_male	5.68955
ridge	oh	liver	age_r_female	0.603047	0.595587	0.610403	n=28349
ridge	oh	liver	age_R2_female	0.363041
ridge	oh	liver	age_MAE_female	5.26922
ridge	oh	liver	age_r_published	0.69			Oh 2023 ST8 All_r (SomaScan)
ridge	oh	liver	panel_size	65			{}
ridge	oh	liver	selectivity_2sd	2.17498			v50 definition: within-sex > mean + 2 SD; matched / non-matched RR
ridge	oh	kidney	age_r_all	0.169039	0.160726	0.177328	n=52614
ridge	oh	kidney	age_R2_all	0.0285741
ridge	oh	kidney	age_MAE_all	6.88623
ridge	oh	kidney	age_r_male	0.186223	0.174048	0.198341	n=24265
ridge	oh	kidney	age_R2_male	0.0335825
ridge	oh	kidney	age_MAE_male	7.00244
ridge	oh	kidney	age_r_female	0.153764	0.142378	0.165109	n=28349
ridge	oh	kidney	age_R2_female	0.0227618
ridge	oh	kidney	age_MAE_female	6.78676
ridge	oh	kidney	age_r_published	0.33			Oh 2023 ST8 All_r (SomaScan)
ridge	oh	kidney	panel_size	5			{}
ridge	oh	kidney	selectivity_2sd	2.75086			v50 definition: within-sex > mean + 2 SD; matched / non-matched RR
ridge	oh	pancreas	age_r_all	0.317458	0.309754	0.325121	n=52614
ridge	oh	pancreas	age_R2_all	0.10078
ridge	oh	pancreas	age_MAE_all	6.56318
ridge	oh	pancreas	age_r_male	0.303944	0.29248	0.315321	n=24265
ridge	oh	pancreas	age_R2_male	0.0914908
ridge	oh	pancreas	age_MAE_male	6.71884
ridge	oh	pancreas	age_r_female	0.329675	0.319259	0.340011	n=28349
ridge	oh	pancreas	age_R2_female	0.108003
ridge	oh	pancreas	age_MAE_female	6.42994
ridge	oh	pancreas	age_r_published	0.55			Oh 2023 ST8 All_r (SomaScan)
ridge	oh	pancreas	panel_size	22			{}
ridge	oh	pancreas	selectivity_2sd	1.23959			v50 definition: within-sex > mean + 2 SD; matched / non-matched RR
ridge	oh	intestine	age_r_all	0.431914	0.424937	0.438839	n=52614
ridge	oh	intestine	age_R2_all	0.18655
ridge	oh	intestine	age_MAE_all	6.17444
ridge	oh	intestine	age_r_male	0.389525	0.378799	0.400147	n=24265
ridge	oh	intestine	age_R2_male	0.149789
ridge	oh	intestine	age_MAE_male	6.43797
ridge	oh	intestine	age_r_female	0.469274	0.460147	0.478302	n=28349
ridge	oh	intestine	age_R2_female	0.218751
ridge	oh	intestine	age_MAE_female	5.94887
ridge	oh	intestine	age_r_published	0.48			Oh 2023 ST8 All_r (SomaScan)
ridge	oh	intestine	panel_size	17			{}
ridge	oh	intestine	selectivity_2sd	0.71381			v50 definition: within-sex > mean + 2 SD; matched / non-matched RR
ridge	oh	immune	age_r_all	0.544769	0.538732	0.55075	n=52614
ridge	oh	immune	age_R2_all	0.296771
ridge	oh	immune	age_MAE_all	5.66522
ridge	oh	immune	age_r_male	0.529549	0.520434	0.538543	n=24265
ridge	oh	immune	age_R2_male	0.279613
ridge	oh	immune	age_MAE_male	5.84342
ridge	oh	immune	age_r_female	0.55856	0.550498	0.566517	n=28349
ridge	oh	immune	age_R2_female	0.311375
ridge	oh	immune	age_MAE_female	5.5127
ridge	oh	immune	age_r_published	0.71			Oh 2023 ST8 All_r (SomaScan)
ridge	oh	immune	panel_size	95			{}
ridge	oh	immune	selectivity_2sd	1.27126			v50 definition: within-sex > mean + 2 SD; matched / non-matched RR
ridge	oh	brain	age_r_all	0.669275	0.664531	0.673966	n=52614
ridge	oh	brain	age_R2_all	0.44793
ridge	oh	brain	age_MAE_all	4.92704
ridge	oh	brain	age_r_male	0.645923	0.63853	0.653197	n=24265
ridge	oh	brain	age_R2_male	0.416397
ridge	oh	brain	age_MAE_male	5.17054
ridge	oh	brain	age_r_female	0.690205	0.68406	0.696252	n=28349
ridge	oh	brain	age_R2_female	0.475744
ridge	oh	brain	age_MAE_female	4.71862
ridge	oh	brain	age_r_published	0.68			Oh 2023 ST8 All_r (SomaScan)
ridge	oh	brain	panel_size	64			{}
ridge	oh	brain	selectivity_2sd	1.51576			v50 definition: within-sex > mean + 2 SD; matched / non-matched RR
ridge	oh	adipose	age_r_all	0.290253	0.282409	0.298059	n=52614
ridge	oh	adipose	age_R2_all	0.0842468
ridge	oh	adipose	age_MAE_all	6.63876
ridge	oh	adipose	age_r_male	0.213599	0.201558	0.225576	n=24265
ridge	oh	adipose	age_R2_male	0.0385363
ridge	oh	adipose	age_MAE_male	6.93388
ridge	oh	adipose	age_r_female	0.361312	0.351148	0.371391	n=28349
ridge	oh	adipose	age_R2_female	0.124415
ridge	oh	adipose	age_MAE_female	6.38616
ridge	oh	adipose	age_r_published	0.64			Oh 2023 ST8 All_r (SomaScan)
ridge	oh	adipose	panel_size	3			{}
ridge	oh	adipose	selectivity_2sd	1.64767			v50 definition: within-sex > mean + 2 SD; matched / non-matched RR
ridge	oh	all	mean_pairwise_r	0.161688	0.116356	0.21304	10 dual-sex organs, organ bootstrap
ridge	oh	all	mean_pairwise_abs_r	0.161688	0.116204	0.215371	10 dual-sex organs, organ bootstrap
ridge	oh	all	extreme_any_2sd_upper	0.198369	0.194984	0.201799	10 organs, pooled z of the arm age gap
ridge	oh	all	extreme_any_2sd_two_sided	0.331623	0.327612	0.335658	10 organs, pooled z of the arm age gap
ridge	oh	all	extreme_any_1.5sd_upper	0.392348	0.388184	0.396528	10 organs, pooled z of the arm age gap
ridge	oh	all	extreme_any_1.5sd_two_sided	0.665773	0.661731	0.669792	10 organs, pooled z of the arm age gap
ridge	goeminne	heart	age_r_all	0.245647	0.237601	0.25366	n=52614
ridge	goeminne	heart	age_R2_all	0.0603424
ridge	goeminne	heart	age_MAE_all	6.73864
ridge	goeminne	heart	age_r_male	0.274472	0.262797	0.286066	n=24265
ridge	goeminne	heart	age_R2_male	0.0736593
ridge	goeminne	heart	age_MAE_male	6.82064
ridge	goeminne	heart	age_r_female	0.220033	0.208927	0.231082	n=28349
ridge	goeminne	heart	age_R2_female	0.0470516
ridge	goeminne	heart	age_MAE_female	6.66846
ridge	goeminne	heart	age_r_published	0.242			Goeminne 2025 Table S2A (age clock)
ridge	goeminne	heart	panel_size	7			{}
ridge	goeminne	heart	selectivity_2sd	2.14624			v50 definition: within-sex > mean + 2 SD; matched / non-matched RR
ridge	goeminne	artery	age_r_all	0.7167	0.712519	0.720831	n=52614
ridge	goeminne	artery	age_R2_all	0.513658
ridge	goeminne	artery	age_MAE_all	4.63088
ridge	goeminne	artery	age_r_male	0.698997	0.692506	0.705376	n=24265
ridge	goeminne	artery	age_R2_male	0.48731
ridge	goeminne	artery	age_MAE_male	4.84776
ridge	goeminne	artery	age_r_female	0.733319	0.727891	0.738654	n=28349
ridge	goeminne	artery	age_R2_female	0.536866
ridge	goeminne	artery	age_MAE_female	4.44525
ridge	goeminne	artery	age_r_published	0.727			Goeminne 2025 Table S2A (age clock)
ridge	goeminne	artery	panel_size	14			{}
ridge	goeminne	artery	selectivity_2sd	0.973418			v50 definition: within-sex > mean + 2 SD; matched / non-matched RR
ridge	goeminne	lung	age_r_all	0.367714	0.360302	0.375081	n=52614
ridge	goeminne	lung	age_R2_all	0.135214
ridge	goeminne	lung	age_MAE_all	6.38427
ridge	goeminne	lung	age_r_male	0.335333	0.324118	0.346454	n=24265
ridge	goeminne	lung	age_R2_male	0.110837
ridge	goeminne	lung	age_MAE_male	6.60968
ridge	goeminne	lung	age_r_female	0.396729	0.386874	0.406492	n=28349
ridge	goeminne	lung	age_R2_female	0.156139
ridge	goeminne	lung	age_MAE_female	6.19134
ridge	goeminne	lung	age_r_published	0.366			Goeminne 2025 Table S2A (age clock)
ridge	goeminne	lung	panel_size	11			{}
ridge	goeminne	lung	selectivity_2sd	2.1018			v50 definition: within-sex > mean + 2 SD; matched / non-matched RR
ridge	goeminne	liver	age_r_all	0.598481	0.592969	0.603938	n=52614
ridge	goeminne	liver	age_R2_all	0.358179
ridge	goeminne	liver	age_MAE_all	5.35915
ridge	goeminne	liver	age_r_male	0.572615	0.564096	0.581011	n=24265
ridge	goeminne	liver	age_R2_male	0.327063
ridge	goeminne	liver	age_MAE_male	5.58725
ridge	goeminne	liver	age_r_female	0.621384	0.614186	0.628479	n=28349
ridge	goeminne	liver	age_R2_female	0.385498
ridge	goeminne	liver	age_MAE_female	5.1639
ridge	goeminne	liver	age_r_published	0.625			Goeminne 2025 Table S2A (age clock)
ridge	goeminne	liver	panel_size	79			{}
ridge	goeminne	liver	selectivity_2sd	1.94243			v50 definition: within-sex > mean + 2 SD; matched / non-matched RR
ridge	goeminne	kidney	age_r_all	0.425617	0.418594	0.432589	n=52614
ridge	goeminne	kidney	age_R2_all	0.18115
ridge	goeminne	kidney	age_MAE_all	6.20802
ridge	goeminne	kidney	age_r_male	0.39987	0.389246	0.410388	n=24265
ridge	goeminne	kidney	age_R2_male	0.158633
ridge	goeminne	kidney	age_MAE_male	6.42071
ridge	goeminne	kidney	age_r_female	0.448864	0.43952	0.458112	n=28349
ridge	goeminne	kidney	age_R2_female	0.200452
ridge	goeminne	kidney	age_MAE_female	6.02598
ridge	goeminne	kidney	age_r_published	0.425			Goeminne 2025 Table S2A (age clock)
ridge	goeminne	kidney	panel_size	9			{}
ridge	goeminne	kidney	selectivity_2sd	2.71042			v50 definition: within-sex > mean + 2 SD; matched / non-matched RR
ridge	goeminne	pancreas	age_r_all	0.341189	0.333616	0.348717	n=52614
ridge	goeminne	pancreas	age_R2_all	0.116409
ridge	goeminne	pancreas	age_MAE_all	6.49411
ridge	goeminne	pancreas	age_r_male	0.344112	0.332972	0.355157	n=24265
ridge	goeminne	pancreas	age_R2_male	0.117614
ridge	goeminne	pancreas	age_MAE_male	6.60451
ridge	goeminne	pancreas	age_r_female	0.338781	0.328436	0.349046	n=28349
ridge	goeminne	pancreas	age_R2_female	0.114155
ridge	goeminne	pancreas	age_MAE_female	6.39962
ridge	goeminne	pancreas	age_r_published	0.341			Goeminne 2025 Table S2A (age clock)
ridge	goeminne	pancreas	panel_size	27			{}
ridge	goeminne	pancreas	selectivity_2sd	1.25968			v50 definition: within-sex > mean + 2 SD; matched / non-matched RR
ridge	goeminne	intestine	age_r_all	0.485681	0.479124	0.492183	n=52614
ridge	goeminne	intestine	age_R2_all	0.235886
ridge	goeminne	intestine	age_MAE_all	5.94784
ridge	goeminne	intestine	age_r_male	0.420589	0.410177	0.430891	n=24265
ridge	goeminne	intestine	age_R2_male	0.174034
ridge	goeminne	intestine	age_MAE_male	6.32294
ridge	goeminne	intestine	age_r_female	0.541202	0.532918	0.549381	n=28349
ridge	goeminne	intestine	age_R2_female	0.290864
ridge	goeminne	intestine	age_MAE_female	5.62678
ridge	goeminne	intestine	age_r_published	0.48			Goeminne 2025 Table S2A (age clock)
ridge	goeminne	intestine	panel_size	31			{}
ridge	goeminne	intestine	selectivity_2sd	0.755643			v50 definition: within-sex > mean + 2 SD; matched / non-matched RR
ridge	goeminne	immune	age_r_all	0.563376	0.557515	0.569181	n=52614
ridge	goeminne	immune	age_R2_all	0.317389
ridge	goeminne	immune	age_MAE_all	5.56944
ridge	goeminne	immune	age_r_male	0.540289	0.531319	0.549139	n=24265
ridge	goeminne	immune	age_R2_male	0.291065
ridge	goeminne	immune	age_MAE_male	5.78332
ridge	goeminne	immune	age_r_female	0.583902	0.576178	0.591523	n=28349
ridge	goeminne	immune	age_R2_female	0.340318
ridge	goeminne	immune	age_MAE_female	5.38638
ridge	goeminne	immune	age_r_published	0.563			Goeminne 2025 Table S2A (age clock)
ridge	goeminne	immune	panel_size	123			{}
ridge	goeminne	immune	selectivity_2sd	1.71228			v50 definition: within-sex > mean + 2 SD; matched / non-matched RR
ridge	goeminne	brain	age_r_all	0.715119	0.710918	0.719269	n=52614
ridge	goeminne	brain	age_R2_all	0.511394
ridge	goeminne	brain	age_MAE_all	4.60202
ridge	goeminne	brain	age_r_male	0.684051	0.677298	0.690689	n=24265
ridge	goeminne	brain	age_R2_male	0.467017
ridge	goeminne	brain	age_MAE_male	4.90472
ridge	goeminne	brain	age_r_female	0.742699	0.737434	0.747874	n=28349
ridge	goeminne	brain	age_R2_female	0.550919
ridge	goeminne	brain	age_MAE_female	4.34292
ridge	goeminne	brain	age_r_published	0.731			Goeminne 2025 Table S2A (age clock)
ridge	goeminne	brain	panel_size	118			{}
ridge	goeminne	brain	selectivity_2sd	1.13037			v50 definition: within-sex > mean + 2 SD; matched / non-matched RR
ridge	goeminne	adipose	age_r_all	0.294325	0.286501	0.30211	n=52614
ridge	goeminne	adipose	age_R2_all	0.0866273
ridge	goeminne	adipose	age_MAE_all	6.62979
ridge	goeminne	adipose	age_r_male	0.212059	0.20001	0.224044	n=24265
ridge	goeminne	adipose	age_R2_male	0.0375075
ridge	goeminne	adipose	age_MAE_male	6.93816
ridge	goeminne	adipose	age_r_female	0.368821	0.35872	0.378835	n=28349
ridge	goeminne	adipose	age_R2_female	0.129884
ridge	goeminne	adipose	age_MAE_female	6.36585
ridge	goeminne	adipose	age_r_published	0.259			Goeminne 2025 Table S2A (age clock)
ridge	goeminne	adipose	panel_size	5			{}
ridge	goeminne	adipose	selectivity_2sd	1.5203			v50 definition: within-sex > mean + 2 SD; matched / non-matched RR
ridge	goeminne	all	mean_pairwise_r	0.189279	0.145651	0.227773	10 dual-sex organs, organ bootstrap
ridge	goeminne	all	mean_pairwise_abs_r	0.189279	0.14412	0.230657	10 dual-sex organs, organ bootstrap
ridge	goeminne	all	extreme_any_2sd_upper	0.186908	0.1836	0.190262	10 organs, pooled z of the arm age gap
ridge	goeminne	all	extreme_any_2sd_two_sided	0.326263	0.32227	0.330282	10 organs, pooled z of the arm age gap
ridge	goeminne	all	extreme_any_1.5sd_upper	0.379747	0.375609	0.383902	10 organs, pooled z of the arm age gap
ridge	goeminne	all	extreme_any_1.5sd_two_sided	0.666287	0.662245	0.670303	10 organs, pooled z of the arm age gap
ridge	wang	heart	age_r_all	0.311085	0.303346	0.318782	n=52614
ridge	wang	heart	age_R2_all	0.0967737
ridge	wang	heart	age_MAE_all	6.57516
ridge	wang	heart	age_r_male	0.308675	0.297247	0.320015	n=24265
ridge	wang	heart	age_R2_male	0.0944902
ridge	wang	heart	age_MAE_male	6.71905
ridge	wang	heart	age_r_female	0.313467	0.302932	0.323926	n=28349
ridge	wang	heart	age_R2_female	0.0976511
ridge	wang	heart	age_MAE_female	6.452
ridge	wang	heart	age_r_published	0.362			Wang 2026 ST5 (UKB)
ridge	wang	heart	panel_size	5			{}
ridge	wang	heart	selectivity_2sd	1.7385			v50 definition: within-sex > mean + 2 SD; matched / non-matched RR
ridge	wang	artery	age_r_all	0.707995	0.703708	0.712231	n=52614
ridge	wang	artery	age_R2_all	0.501257
ridge	wang	artery	age_MAE_all	4.68811
ridge	wang	artery	age_r_male	0.695379	0.688823	0.70182	n=24265
ridge	wang	artery	age_R2_male	0.482572
ridge	wang	artery	age_MAE_male	4.87159
ridge	wang	artery	age_r_female	0.719886	0.714231	0.725448	n=28349
ridge	wang	artery	age_R2_female	0.517513
ridge	wang	artery	age_MAE_female	4.53106
ridge	wang	artery	age_r_published	0.749			Wang 2026 ST5 (UKB)
ridge	wang	artery	panel_size	19			{}
ridge	wang	artery	selectivity_2sd	0.940258			v50 definition: within-sex > mean + 2 SD; matched / non-matched RR
ridge	wang	lung	age_r_all	0.339282	0.331699	0.346821	n=52614
ridge	wang	lung	age_R2_all	0.115112
ridge	wang	lung	age_MAE_all	6.48549
ridge	wang	lung	age_r_male	0.298402	0.286897	0.309822	n=24265
ridge	wang	lung	age_R2_male	0.0868668
ridge	wang	lung	age_MAE_male	6.72663
ridge	wang	lung	age_r_female	0.37576	0.365718	0.385713	n=28349
ridge	wang	lung	age_R2_female	0.139513
ridge	wang	lung	age_MAE_female	6.27909
ridge	wang	lung	age_r_published	0.387			Wang 2026 ST5 (UKB)
ridge	wang	lung	panel_size	11			{}
ridge	wang	lung	selectivity_2sd	2.11763			v50 definition: within-sex > mean + 2 SD; matched / non-matched RR
ridge	wang	liver	age_r_all	0.593917	0.588358	0.599419	n=52614
ridge	wang	liver	age_R2_all	0.352737
ridge	wang	liver	age_MAE_all	5.38269
ridge	wang	liver	age_r_male	0.571185	0.562646	0.579602	n=24265
ridge	wang	liver	age_R2_male	0.325436
ridge	wang	liver	age_MAE_male	5.59539
ridge	wang	liver	age_r_female	0.614183	0.606881	0.621381	n=28349
ridge	wang	liver	age_R2_female	0.376595
ridge	wang	liver	age_MAE_female	5.20063
ridge	wang	liver	age_r_published	0.673			Wang 2026 ST5 (UKB)
ridge	wang	liver	panel_size	62			{}
ridge	wang	liver	selectivity_2sd	2.27715			v50 definition: within-sex > mean + 2 SD; matched / non-matched RR
ridge	wang	kidney	age_r_all	0.20552	0.197322	0.21369	n=52614
ridge	wang	kidney	age_R2_all	0.0422384
ridge	wang	kidney	age_MAE_all	6.81755
ridge	wang	kidney	age_r_male	0.155075	0.142771	0.167331	n=24265
ridge	wang	kidney	age_R2_male	0.0214172
ridge	wang	kidney	age_MAE_male	7.03053
ridge	wang	kidney	age_r_female	0.248394	0.237439	0.259285	n=28349
ridge	wang	kidney	age_R2_female	0.059823
ridge	wang	kidney	age_MAE_female	6.63526
ridge	wang	kidney	age_r_published	0.244			Wang 2026 ST5 (UKB)
ridge	wang	kidney	panel_size	6			{}
ridge	wang	kidney	selectivity_2sd	1.9306			v50 definition: within-sex > mean + 2 SD; matched / non-matched RR
ridge	wang	pancreas	age_r_all	0.339574	0.331992	0.347111	n=52614
ridge	wang	pancreas	age_R2_all	0.11531
ridge	wang	pancreas	age_MAE_all	6.49853
ridge	wang	pancreas	age_r_male	0.332046	0.320803	0.343194	n=24265
ridge	wang	pancreas	age_R2_male	0.109438
ridge	wang	pancreas	age_MAE_male	6.63568
ridge	wang	pancreas	age_r_female	0.346538	0.336253	0.35674	n=28349
ridge	wang	pancreas	age_R2_female	0.11946
ridge	wang	pancreas	age_MAE_female	6.38113
ridge	wang	pancreas	age_r_published	0.375			Wang 2026 ST5 (UKB)
ridge	wang	pancreas	panel_size	23			{}
ridge	wang	pancreas	selectivity_2sd	1.21765			v50 definition: within-sex > mean + 2 SD; matched / non-matched RR
ridge	wang	intestine	age_r_all	0.408837	0.401695	0.415928	n=52614
ridge	wang	intestine	age_R2_all	0.167147
ridge	wang	intestine	age_MAE_all	6.25585
ridge	wang	intestine	age_r_male	0.339938	0.328762	0.351019	n=24265
ridge	wang	intestine	age_R2_male	0.111916
ridge	wang	intestine	age_MAE_male	6.59632
ridge	wang	intestine	age_r_female	0.467575	0.458429	0.476622	n=28349
ridge	wang	intestine	age_R2_female	0.216042
ridge	wang	intestine	age_MAE_female	5.96442
ridge	wang	intestine	age_r_published	0.45			Wang 2026 ST5 (UKB)
ridge	wang	intestine	panel_size	21			{}
ridge	wang	intestine	selectivity_2sd	0.625805			v50 definition: within-sex > mean + 2 SD; matched / non-matched RR
ridge	wang	immune	age_r_all	0.561385	0.555505	0.567209	n=52614
ridge	wang	immune	age_R2_all	0.315152
ridge	wang	immune	age_MAE_all	5.5714
ridge	wang	immune	age_r_male	0.523996	0.514808	0.533064	n=24265
ridge	wang	immune	age_R2_male	0.27355
ridge	wang	immune	age_MAE_male	5.85771
ridge	wang	immune	age_r_female	0.593836	0.586247	0.60132	n=28349
ridge	wang	immune	age_R2_female	0.351906
ridge	wang	immune	age_MAE_female	5.32635
ridge	wang	immune	age_r_published	0.617			Wang 2026 ST5 (UKB)
ridge	wang	immune	panel_size	75			{}
ridge	wang	immune	selectivity_2sd	1.91691			v50 definition: within-sex > mean + 2 SD; matched / non-matched RR
ridge	wang	brain	age_r_all	0.714641	0.710435	0.718797	n=52614
ridge	wang	brain	age_R2_all	0.510712
ridge	wang	brain	age_MAE_all	4.6129
ridge	wang	brain	age_r_male	0.688798	0.682128	0.695354	n=24265
ridge	wang	brain	age_R2_male	0.473644
ridge	wang	brain	age_MAE_male	4.88216
ridge	wang	brain	age_r_female	0.737728	0.732377	0.742989	n=28349
ridge	wang	brain	age_R2_female	0.54362
ridge	wang	brain	age_MAE_female	4.38244
ridge	wang	brain	age_r_published	0.772			Wang 2026 ST5 (UKB)
ridge	wang	brain	panel_size	70			{}
ridge	wang	brain	selectivity_2sd	1.27023			v50 definition: within-sex > mean + 2 SD; matched / non-matched RR
ridge	wang	all	mean_pairwise_r	0.189341	0.140189	0.238701	9 dual-sex organs, organ bootstrap
ridge	wang	all	mean_pairwise_abs_r	0.189341	0.139113	0.2376	9 dual-sex organs, organ bootstrap
ridge	wang	all	extreme_any_2sd_upper	0.180123	0.176863	0.18343	9 organs, pooled z of the arm age gap
ridge	wang	all	extreme_any_2sd_two_sided	0.305033	0.301113	0.308981	9 organs, pooled z of the arm age gap
ridge	wang	all	extreme_any_1.5sd_upper	0.365701	0.361596	0.369826	9 organs, pooled z of the arm age gap
ridge	wang	all	extreme_any_1.5sd_two_sided	0.633919	0.629793	0.638025	9 organs, pooled z of the arm age gap
go_a	goeminne	heart	age_r_all	0.24241	0.234351	0.250436	n=52614
go_a	goeminne	heart	age_R2_all	0.0547515
go_a	goeminne	heart	age_MAE_all	6.70702
go_a	goeminne	heart	age_r_male	0.275986	0.264321	0.28757	n=24265
go_a	goeminne	heart	age_R2_male	0.0755252
go_a	goeminne	heart	age_MAE_male	6.7817
go_a	goeminne	heart	age_r_female	0.219516	0.208407	0.230568	n=28349
go_a	goeminne	heart	age_R2_female	0.034704
go_a	goeminne	heart	age_MAE_female	6.64311
go_a	goeminne	heart	age_r_published	0.242			Goeminne 2025 Table S2A (age clock)
go_a	goeminne	heart	panel_size	7			{"n_coef_used": 7}
go_a	goeminne	heart	selectivity_2sd	2.14927			v50 definition: within-sex > mean + 2 SD; matched / non-matched RR
go_a	goeminne	artery	age_r_all	0.699888	0.695502	0.704221	n=52614
go_a	goeminne	artery	age_R2_all	0.485943
go_a	goeminne	artery	age_MAE_all	4.78176
go_a	goeminne	artery	age_r_male	0.688609	0.681935	0.695168	n=24265
go_a	goeminne	artery	age_R2_male	0.466714
go_a	goeminne	artery	age_MAE_male	4.98572
go_a	goeminne	artery	age_r_female	0.727793	0.722271	0.733222	n=28349
go_a	goeminne	artery	age_R2_female	0.502671
go_a	goeminne	artery	age_MAE_female	4.60718
go_a	goeminne	artery	age_r_published	0.727			Goeminne 2025 Table S2A (age clock)
go_a	goeminne	artery	panel_size	14			{"n_coef_used": 14}
go_a	goeminne	artery	selectivity_2sd	0.982038			v50 definition: within-sex > mean + 2 SD; matched / non-matched RR
go_a	goeminne	lung	age_r_all	0.367811	0.360399	0.375177	n=52614
go_a	goeminne	lung	age_R2_all	0.131648
go_a	goeminne	lung	age_MAE_all	6.3514
go_a	goeminne	lung	age_r_male	0.334683	0.323463	0.34581	n=24265
go_a	goeminne	lung	age_R2_male	0.104304
go_a	goeminne	lung	age_MAE_male	6.54292
go_a	goeminne	lung	age_r_female	0.396837	0.386984	0.4066	n=28349
go_a	goeminne	lung	age_R2_female	0.155255
go_a	goeminne	lung	age_MAE_female	6.18747
go_a	goeminne	lung	age_r_published	0.366			Goeminne 2025 Table S2A (age clock)
go_a	goeminne	lung	panel_size	11			{"n_coef_used": 11}
go_a	goeminne	lung	selectivity_2sd	2.12096			v50 definition: within-sex > mean + 2 SD; matched / non-matched RR
go_a	goeminne	liver	age_r_all	0.594335	0.58878	0.599833	n=52614
go_a	goeminne	liver	age_R2_all	0.349445
go_a	goeminne	liver	age_MAE_all	5.37622
go_a	goeminne	liver	age_r_male	0.569692	0.561132	0.578131	n=24265
go_a	goeminne	liver	age_R2_male	0.323582
go_a	goeminne	liver	age_MAE_male	5.59097
go_a	goeminne	liver	age_r_female	0.616623	0.609356	0.623787	n=28349
go_a	goeminne	liver	age_R2_female	0.371998
go_a	goeminne	liver	age_MAE_female	5.1924
go_a	goeminne	liver	age_r_published	0.625			Goeminne 2025 Table S2A (age clock)
go_a	goeminne	liver	panel_size	79			{"n_coef_used": 79}
go_a	goeminne	liver	selectivity_2sd	2.193			v50 definition: within-sex > mean + 2 SD; matched / non-matched RR
go_a	goeminne	kidney	age_r_all	0.42619	0.419172	0.433157	n=52614
go_a	goeminne	kidney	age_R2_all	0.177582
go_a	goeminne	kidney	age_MAE_all	6.17571
go_a	goeminne	kidney	age_r_male	0.400929	0.390315	0.411436	n=24265
go_a	goeminne	kidney	age_R2_male	0.154975
go_a	goeminne	kidney	age_MAE_male	6.358
go_a	goeminne	kidney	age_r_female	0.448602	0.439255	0.457852	n=28349
go_a	goeminne	kidney	age_R2_female	0.196962
go_a	goeminne	kidney	age_MAE_female	6.01968
go_a	goeminne	kidney	age_r_published	0.425			Goeminne 2025 Table S2A (age clock)
go_a	goeminne	kidney	panel_size	9			{"n_coef_used": 9}
go_a	goeminne	kidney	selectivity_2sd	2.69353			v50 definition: within-sex > mean + 2 SD; matched / non-matched RR
go_a	goeminne	pancreas	age_r_all	0.335042	0.327434	0.342606	n=52614
go_a	goeminne	pancreas	age_R2_all	0.108047
go_a	goeminne	pancreas	age_MAE_all	6.474
go_a	goeminne	pancreas	age_r_male	0.33337	0.322138	0.344507	n=24265
go_a	goeminne	pancreas	age_R2_male	0.100292
go_a	goeminne	pancreas	age_MAE_male	6.56309
go_a	goeminne	pancreas	age_r_female	0.338718	0.328372	0.348983	n=28349
go_a	goeminne	pancreas	age_R2_female	0.113891
go_a	goeminne	pancreas	age_MAE_female	6.39775
go_a	goeminne	pancreas	age_r_published	0.341			Goeminne 2025 Table S2A (age clock)
go_a	goeminne	pancreas	panel_size	27			{"n_coef_used": 27}
go_a	goeminne	pancreas	selectivity_2sd	1.23006			v50 definition: within-sex > mean + 2 SD; matched / non-matched RR
go_a	goeminne	intestine	age_r_all	0.479984	0.473381	0.486534	n=52614
go_a	goeminne	intestine	age_R2_all	0.22645
go_a	goeminne	intestine	age_MAE_all	5.94381
go_a	goeminne	intestine	age_r_male	0.421141	0.410735	0.431437	n=24265
go_a	goeminne	intestine	age_R2_male	0.156434
go_a	goeminne	intestine	age_MAE_male	6.28413
go_a	goeminne	intestine	age_r_female	0.53967	0.531368	0.547869	n=28349
go_a	goeminne	intestine	age_R2_female	0.288805
go_a	goeminne	intestine	age_MAE_female	5.65251
go_a	goeminne	intestine	age_r_published	0.48			Goeminne 2025 Table S2A (age clock)
go_a	goeminne	intestine	panel_size	31			{"n_coef_used": 31}
go_a	goeminne	intestine	selectivity_2sd	0.679114			v50 definition: within-sex > mean + 2 SD; matched / non-matched RR
go_a	goeminne	immune	age_r_all	0.54042	0.534343	0.546441	n=52614
go_a	goeminne	immune	age_R2_all	0.285689
go_a	goeminne	immune	age_MAE_all	5.65156
go_a	goeminne	immune	age_r_male	0.527577	0.518436	0.536597	n=24265
go_a	goeminne	immune	age_R2_male	0.256272
go_a	goeminne	immune	age_MAE_male	5.81499
go_a	goeminne	immune	age_r_female	0.558286	0.550221	0.566247	n=28349
go_a	goeminne	immune	age_R2_female	0.311374
go_a	goeminne	immune	age_MAE_female	5.51167
go_a	goeminne	immune	age_r_published	0.563			Goeminne 2025 Table S2A (age clock)
go_a	goeminne	immune	panel_size	123			{"n_coef_used": 123}
go_a	goeminne	immune	selectivity_2sd	1.70598			v50 definition: within-sex > mean + 2 SD; matched / non-matched RR
go_a	goeminne	brain	age_r_all	0.712645	0.708414	0.716824	n=52614
go_a	goeminne	brain	age_R2_all	0.504371
go_a	goeminne	brain	age_MAE_all	4.61582
go_a	goeminne	brain	age_r_male	0.683695	0.676936	0.690339	n=24265
go_a	goeminne	brain	age_R2_male	0.466761
go_a	goeminne	brain	age_MAE_male	4.8814
go_a	goeminne	brain	age_r_female	0.738906	0.733575	0.744147	n=28349
go_a	goeminne	brain	age_R2_female	0.537759
go_a	goeminne	brain	age_MAE_female	4.38851
go_a	goeminne	brain	age_r_published	0.731			Goeminne 2025 Table S2A (age clock)
go_a	goeminne	brain	panel_size	118			{"n_coef_used": 118}
go_a	goeminne	brain	selectivity_2sd	1.20519			v50 definition: within-sex > mean + 2 SD; matched / non-matched RR
go_a	goeminne	adipose	age_r_all	0.2585	0.250508	0.266456	n=52614
go_a	goeminne	adipose	age_R2_all	0.0630428
go_a	goeminne	adipose	age_MAE_all	6.69796
go_a	goeminne	adipose	age_r_male	0.17474	0.162515	0.186912	n=24265
go_a	goeminne	adipose	age_R2_male	0.0242385
go_a	goeminne	adipose	age_MAE_male	7.03261
go_a	goeminne	adipose	age_r_female	0.367431	0.357318	0.377457	n=28349
go_a	goeminne	adipose	age_R2_female	0.0969319
go_a	goeminne	adipose	age_MAE_female	6.41153
go_a	goeminne	adipose	age_r_published	0.259			Goeminne 2025 Table S2A (age clock)
go_a	goeminne	adipose	panel_size	5			{"n_coef_used": 5}
go_a	goeminne	adipose	selectivity_2sd	1.36822			v50 definition: within-sex > mean + 2 SD; matched / non-matched RR
go_a	goeminne	all	mean_pairwise_r	0.171813	0.131707	0.209138	10 dual-sex organs, organ bootstrap
go_a	goeminne	all	mean_pairwise_abs_r	0.171813	0.130535	0.213877	10 dual-sex organs, organ bootstrap
go_a	goeminne	all	extreme_any_2sd_upper	0.18936	0.186035	0.192731	10 organs, pooled z of the arm age gap
go_a	goeminne	all	extreme_any_2sd_two_sided	0.330045	0.32604	0.334075	10 organs, pooled z of the arm age gap
go_a	goeminne	all	extreme_any_1.5sd_upper	0.386836	0.382683	0.391006	10 organs, pooled z of the arm age gap
go_a	goeminne	all	extreme_any_1.5sd_two_sided	0.669518	0.665486	0.673524	10 organs, pooled z of the arm age gap
go_b	goeminne	heart	age_r_all	0.241531	0.233468	0.249561	n=52614
go_b	goeminne	heart	age_R2_all	0.0583361
go_b	goeminne	heart	age_MAE_all	6.74762
go_b	goeminne	heart	age_r_male	0.274912	0.26324	0.286503	n=24265
go_b	goeminne	heart	age_R2_male	0.0717255
go_b	goeminne	heart	age_MAE_male	6.84611
go_b	goeminne	heart	age_r_female	0.218371	0.207257	0.229429	n=28349
go_b	goeminne	heart	age_R2_female	0.0449771
go_b	goeminne	heart	age_MAE_female	6.66332
go_b	goeminne	heart	age_r_published	0.242			Goeminne 2025 Table S2A (age clock)
go_b	goeminne	heart	panel_size	7			{"0": [0.0001, 1.0], "1": [0.0001, 1.0], "2": [0.0001, 1.0], "3": [0.0001, 1.0], "4": [0.0001, 1.0]}
go_b	goeminne	heart	selectivity_2sd	2.16383			v50 definition: within-sex > mean + 2 SD; matched / non-matched RR
go_b	goeminne	artery	age_r_all	0.702204	0.697846	0.706509	n=52614
go_b	goeminne	artery	age_R2_all	0.49309
go_b	goeminne	artery	age_MAE_all	4.75044
go_b	goeminne	artery	age_r_male	0.690262	0.683617	0.696793	n=24265
go_b	goeminne	artery	age_R2_male	0.460099
go_b	goeminne	artery	age_MAE_male	5.0281
go_b	goeminne	artery	age_r_female	0.730191	0.72471	0.735579	n=28349
go_b	goeminne	artery	age_R2_female	0.522283
go_b	goeminne	artery	age_MAE_female	4.51278
go_b	goeminne	artery	age_r_published	0.727			Goeminne 2025 Table S2A (age clock)
go_b	goeminne	artery	panel_size	14			{"0": [0.0001, 1.0], "1": [0.0001, 1.0], "2": [0.0001, 1.0], "3": [0.0001, 1.0], "4": [0.0001, 1.0]}
go_b	goeminne	artery	selectivity_2sd	1.04212			v50 definition: within-sex > mean + 2 SD; matched / non-matched RR
go_b	goeminne	lung	age_r_all	0.36782	0.360408	0.375185	n=52614
go_b	goeminne	lung	age_R2_all	0.135291
go_b	goeminne	lung	age_MAE_all	6.37897
go_b	goeminne	lung	age_r_male	0.33489	0.323671	0.346014	n=24265
go_b	goeminne	lung	age_R2_male	0.1109
go_b	goeminne	lung	age_MAE_male	6.56883
go_b	goeminne	lung	age_r_female	0.396824	0.386971	0.406587	n=28349
go_b	goeminne	lung	age_R2_female	0.15623
go_b	goeminne	lung	age_MAE_female	6.21645
go_b	goeminne	lung	age_r_published	0.366			Goeminne 2025 Table S2A (age clock)
go_b	goeminne	lung	panel_size	11			{"0": [0.0001, 1.0], "1": [0.0001, 1.0], "2": [0.0001, 1.0], "3": [0.0001, 1.0], "4": [0.0001, 1.0]}
go_b	goeminne	lung	selectivity_2sd	2.09812			v50 definition: within-sex > mean + 2 SD; matched / non-matched RR
go_b	goeminne	liver	age_r_all	0.594854	0.589304	0.600347	n=52614
go_b	goeminne	liver	age_R2_all	0.353846
go_b	goeminne	liver	age_MAE_all	5.38176
go_b	goeminne	liver	age_r_male	0.570323	0.561772	0.578752	n=24265
go_b	goeminne	liver	age_R2_male	0.32404
go_b	goeminne	liver	age_MAE_male	5.61438
go_b	goeminne	liver	age_r_female	0.61722	0.609961	0.624375	n=28349
go_b	goeminne	liver	age_R2_female	0.379973
go_b	goeminne	liver	age_MAE_female	5.18266
go_b	goeminne	liver	age_r_published	0.625			Goeminne 2025 Table S2A (age clock)
go_b	goeminne	liver	panel_size	79			{"0": [0.0001, 1.0], "1": [0.0001, 1.0], "2": [0.0001, 1.0], "3": [0.0001, 1.0], "4": [0.0001, 1.0]}
go_b	goeminne	liver	selectivity_2sd	1.91905			v50 definition: within-sex > mean + 2 SD; matched / non-matched RR
go_b	goeminne	kidney	age_r_all	0.425842	0.418821	0.432812	n=52614
go_b	goeminne	kidney	age_R2_all	0.181341
go_b	goeminne	kidney	age_MAE_all	6.20389
go_b	goeminne	kidney	age_r_male	0.400241	0.389621	0.410755	n=24265
go_b	goeminne	kidney	age_R2_male	0.159131
go_b	goeminne	kidney	age_MAE_male	6.39432
go_b	goeminne	kidney	age_r_female	0.448574	0.439226	0.457824	n=28349
go_b	goeminne	kidney	age_R2_female	0.200366
go_b	goeminne	kidney	age_MAE_female	6.0409
go_b	goeminne	kidney	age_r_published	0.425			Goeminne 2025 Table S2A (age clock)
go_b	goeminne	kidney	panel_size	9			{"0": [0.0001, 1.0], "1": [0.0001, 1.0], "2": [0.0001, 1.0], "3": [0.0001, 1.0], "4": [0.0001, 1.0]}
go_b	goeminne	kidney	selectivity_2sd	2.70142			v50 definition: within-sex > mean + 2 SD; matched / non-matched RR
go_b	goeminne	pancreas	age_r_all	0.337332	0.329737	0.344882	n=52614
go_b	goeminne	pancreas	age_R2_all	0.11379
go_b	goeminne	pancreas	age_MAE_all	6.50101
go_b	goeminne	pancreas	age_r_male	0.338729	0.327542	0.34982	n=24265
go_b	goeminne	pancreas	age_R2_male	0.112941
go_b	goeminne	pancreas	age_MAE_male	6.57053
go_b	goeminne	pancreas	age_r_female	0.338843	0.328497	0.349107	n=28349
go_b	goeminne	pancreas	age_R2_female	0.113392
go_b	goeminne	pancreas	age_MAE_female	6.4415
go_b	goeminne	pancreas	age_r_published	0.341			Goeminne 2025 Table S2A (age clock)
go_b	goeminne	pancreas	panel_size	27			{"0": [0.0001, 1.0], "1": [0.0001, 1.0], "2": [0.0001, 1.0], "3": [0.0001, 0.0], "4": [0.0001, 1.0]}
go_b	goeminne	pancreas	selectivity_2sd	1.24686			v50 definition: within-sex > mean + 2 SD; matched / non-matched RR
go_b	goeminne	intestine	age_r_all	0.479516	0.472909	0.48607	n=52614
go_b	goeminne	intestine	age_R2_all	0.229935
go_b	goeminne	intestine	age_MAE_all	5.96437
go_b	goeminne	intestine	age_r_male	0.419016	0.408588	0.429335	n=24265
go_b	goeminne	intestine	age_R2_male	0.168357
go_b	goeminne	intestine	age_MAE_male	6.28675
go_b	goeminne	intestine	age_r_female	0.540573	0.532281	0.548761	n=28349
go_b	goeminne	intestine	age_R2_female	0.284657
go_b	goeminne	intestine	age_MAE_female	5.68843
go_b	goeminne	intestine	age_r_published	0.48			Goeminne 2025 Table S2A (age clock)
go_b	goeminne	intestine	panel_size	31			{"0": [0.0001, 1.0], "1": [0.0001, 1.0], "2": [0.0001, 1.0], "3": [0.0001, 1.0], "4": [0.0001, 1.0]}
go_b	goeminne	intestine	selectivity_2sd	0.704196			v50 definition: within-sex > mean + 2 SD; matched / non-matched RR
go_b	goeminne	immune	age_r_all	0.554019	0.548069	0.559913	n=52614
go_b	goeminne	immune	age_R2_all	0.306922
go_b	goeminne	immune	age_MAE_all	5.60551
go_b	goeminne	immune	age_r_male	0.539194	0.530209	0.548059	n=24265
go_b	goeminne	immune	age_R2_male	0.283562
go_b	goeminne	immune	age_MAE_male	5.75489
go_b	goeminne	immune	age_r_female	0.577021	0.569203	0.584734	n=28349
go_b	goeminne	immune	age_R2_female	0.327153
go_b	goeminne	immune	age_MAE_female	5.47765
go_b	goeminne	immune	age_r_published	0.563			Goeminne 2025 Table S2A (age clock)
go_b	goeminne	immune	panel_size	123			{"0": [0.0001, 1.0], "1": [0.0001, 1.0], "2": [0.0001, 1.0], "3": [0.0001, 1.0], "4": [0.0001, 1.0]}
go_b	goeminne	immune	selectivity_2sd	1.87798			v50 definition: within-sex > mean + 2 SD; matched / non-matched RR
go_b	goeminne	brain	age_r_all	0.713822	0.709605	0.717987	n=52614
go_b	goeminne	brain	age_R2_all	0.509539
go_b	goeminne	brain	age_MAE_all	4.60956
go_b	goeminne	brain	age_r_male	0.682964	0.676193	0.689621	n=24265
go_b	goeminne	brain	age_R2_male	0.464847
go_b	goeminne	brain	age_MAE_male	4.91897
go_b	goeminne	brain	age_r_female	0.741974	0.736696	0.747162	n=28349
go_b	goeminne	brain	age_R2_female	0.549344
go_b	goeminne	brain	age_MAE_female	4.34472
go_b	goeminne	brain	age_r_published	0.731			Goeminne 2025 Table S2A (age clock)
go_b	goeminne	brain	panel_size	118			{"0": [0.0001, 1.0], "1": [0.0001, 1.0], "2": [0.0001, 1.0], "3": [0.0001, 1.0], "4": [0.0001, 1.0]}
go_b	goeminne	brain	selectivity_2sd	1.09119			v50 definition: within-sex > mean + 2 SD; matched / non-matched RR
go_b	goeminne	adipose	age_r_all	0.258279	0.250286	0.266236	n=52614
go_b	goeminne	adipose	age_R2_all	0.0667079
go_b	goeminne	adipose	age_MAE_all	6.72617
go_b	goeminne	adipose	age_r_male	0.176327	0.164108	0.188491	n=24265
go_b	goeminne	adipose	age_R2_male	0.0144671
go_b	goeminne	adipose	age_MAE_male	7.10931
go_b	goeminne	adipose	age_r_female	0.368822	0.358721	0.378836	n=28349
go_b	goeminne	adipose	age_R2_female	0.112764
go_b	goeminne	adipose	age_MAE_female	6.39823
go_b	goeminne	adipose	age_r_published	0.259			Goeminne 2025 Table S2A (age clock)
go_b	goeminne	adipose	panel_size	5			{"0": [0.0001, 1.0], "1": [0.0001, 1.0], "2": [0.0001, 1.0], "3": [0.0001, 1.0], "4": [0.0001, 1.0]}
go_b	goeminne	adipose	selectivity_2sd	1.42232			v50 definition: within-sex > mean + 2 SD; matched / non-matched RR
go_b	goeminne	all	mean_pairwise_r	0.182381	0.137518	0.223669	10 dual-sex organs, organ bootstrap
go_b	goeminne	all	mean_pairwise_abs_r	0.182381	0.135838	0.226092	10 dual-sex organs, organ bootstrap
go_b	goeminne	all	extreme_any_2sd_upper	0.188315	0.184997	0.191678	10 organs, pooled z of the arm age gap
go_b	goeminne	all	extreme_any_2sd_two_sided	0.327042	0.323046	0.331063	10 organs, pooled z of the arm age gap
go_b	goeminne	all	extreme_any_1.5sd_upper	0.384365	0.380217	0.38853	10 organs, pooled z of the arm age gap
go_b	goeminne	all	extreme_any_1.5sd_two_sided	0.666762	0.662722	0.670777	10 organs, pooled z of the arm age gap
oh	oh	heart	age_r_all	0.23954	0.231469	0.247578	n=52614
oh	oh	heart	age_R2_all	0.0449304
oh	oh	heart	age_MAE_all	6.88587
oh	oh	heart	age_r_male	0.274356	0.26268	0.285951	n=24265
oh	oh	heart	age_R2_male	0.045158
oh	oh	heart	age_MAE_male	7.03095
oh	oh	heart	age_r_female	0.217342	0.206223	0.228405	n=28349
oh	oh	heart	age_R2_female	0.0434668
oh	oh	heart	age_MAE_female	6.76169
oh	oh	heart	age_r_published	0.55			Oh 2023 ST8 All_r (SomaScan)
oh	oh	heart	panel_size	4			{"0": 0.15199110829529347, "1": 0.1384886371393873, "2": 0.1384886371393873, "3": 0.1384886371393873, "4": 0.1384886371393873}
oh	oh	heart	selectivity_2sd	2.1012			v50 definition: within-sex > mean + 2 SD; matched / non-matched RR
oh	oh	artery	age_r_all	0.511283	0.504944	0.517567	n=52614
oh	oh	artery	age_R2_all	0.247692
oh	oh	artery	age_MAE_all	5.96911
oh	oh	artery	age_r_male	0.448717	0.438611	0.45871	n=24265
oh	oh	artery	age_R2_male	0.183635
oh	oh	artery	age_MAE_male	6.39446
oh	oh	artery	age_r_female	0.5629	0.554895	0.5708	n=28349
oh	oh	artery	age_R2_female	0.30468
oh	oh	artery	age_MAE_female	5.60504
oh	oh	artery	age_r_published	0.53			Oh 2023 ST8 All_r (SomaScan)
oh	oh	artery	panel_size	9			{"0": 0.3853528593710531, "1": 0.3853528593710531, "2": 0.3853528593710531, "3": 0.3853528593710531, "4": 0.3853528593710531}
oh	oh	artery	selectivity_2sd	1.02827			v50 definition: within-sex > mean + 2 SD; matched / non-matched RR
oh	oh	lung	age_r_all	0.263079	0.255108	0.271015	n=52614
oh	oh	lung	age_R2_all	0.0555053
oh	oh	lung	age_MAE_all	6.84165
oh	oh	lung	age_r_male	0.21867	0.206656	0.230618	n=24265
oh	oh	lung	age_R2_male	0.0340973
oh	oh	lung	age_MAE_male	7.05543
oh	oh	lung	age_r_female	0.299773	0.289141	0.310331	n=28349
oh	oh	lung	age_R2_female	0.0736385
oh	oh	lung	age_MAE_female	6.65868
oh	oh	lung	age_r_published	0.43			Oh 2023 ST8 All_r (SomaScan)
oh	oh	lung	panel_size	5			{"0": 0.26560877829466867, "1": 0.26560877829466867, "2": 0.24201282647943834, "3": 0.26560877829466867, "4": 0.2538108023870535}
oh	oh	lung	selectivity_2sd	2.35008			v50 definition: within-sex > mean + 2 SD; matched / non-matched RR
oh	oh	liver	age_r_all	0.566436	0.560604	0.572211	n=52614
oh	oh	liver	age_R2_all	0.314236
oh	oh	liver	age_MAE_all	5.62132
oh	oh	liver	age_r_male	0.527138	0.517992	0.536165	n=24265
oh	oh	liver	age_R2_male	0.261506
oh	oh	liver	age_MAE_male	5.9758
oh	oh	liver	age_r_female	0.603331	0.595875	0.610683	n=28349
oh	oh	liver	age_R2_female	0.36106
oh	oh	liver	age_MAE_female	5.31791
oh	oh	liver	age_r_published	0.69			Oh 2023 ST8 All_r (SomaScan)
oh	oh	liver	panel_size	65			{"0": 0.1261856883066021, "1": 0.1261856883066021, "2": 0.1261856883066021, "3": 0.1261856883066021, "4": 0.1261856883066021}
oh	oh	liver	selectivity_2sd	2.03328			v50 definition: within-sex > mean + 2 SD; matched / non-matched RR
oh	oh	kidney	age_r_all	0.170812	0.162504	0.179095	n=52614
oh	oh	kidney	age_R2_all	0.0159496
oh	oh	kidney	age_MAE_all	7.01782
oh	oh	kidney	age_r_male	0.184585	0.172402	0.19671	n=24265
oh	oh	kidney	age_R2_male	0.0183823
oh	oh	kidney	age_MAE_male	7.13251
oh	oh	kidney	age_r_female	0.153791	0.142405	0.165136	n=28349
oh	oh	kidney	age_R2_female	0.0124519
oh	oh	kidney	age_MAE_female	6.91964
oh	oh	kidney	age_r_published	0.33			Oh 2023 ST8 All_r (SomaScan)
oh	oh	kidney	panel_size	5			{"0": 0.06579332246575682, "1": 0.05994842503189412, "2": 0.06579332246575682, "3": 0.06579332246575682, "4": 0.06579332246575682}
oh	oh	kidney	selectivity_2sd	2.61591			v50 definition: within-sex > mean + 2 SD; matched / non-matched RR
oh	oh	pancreas	age_r_all	0.311003	0.303264	0.318701	n=52614
oh	oh	pancreas	age_R2_all	0.0880999
oh	oh	pancreas	age_MAE_all	6.66966
oh	oh	pancreas	age_r_male	0.290543	0.27898	0.302021	n=24265
oh	oh	pancreas	age_R2_male	0.075591
oh	oh	pancreas	age_MAE_male	6.83069
oh	oh	pancreas	age_r_female	0.327488	0.317055	0.337841	n=28349
oh	oh	pancreas	age_R2_female	0.0982212
oh	oh	pancreas	age_MAE_female	6.53182
oh	oh	pancreas	age_r_published	0.55			Oh 2023 ST8 All_r (SomaScan)
oh	oh	pancreas	panel_size	22			{"0": 0.07220809018385467, "1": 0.07220809018385467, "2": 0.07220809018385467, "3": 0.07924828983539177, "4": 0.07220809018385467}
oh	oh	pancreas	selectivity_2sd	1.2477			v50 definition: within-sex > mean + 2 SD; matched / non-matched RR
oh	oh	intestine	age_r_all	0.423431	0.416392	0.430418	n=52614
oh	oh	intestine	age_R2_all	0.17172
oh	oh	intestine	age_MAE_all	6.29267
oh	oh	intestine	age_r_male	0.37278	0.361895	0.383563	n=24265
oh	oh	intestine	age_R2_male	0.132045
oh	oh	intestine	age_MAE_male	6.56596
oh	oh	intestine	age_r_female	0.46616	0.456999	0.475222	n=28349
oh	oh	intestine	age_R2_female	0.206539
oh	oh	intestine	age_MAE_female	6.05874
oh	oh	intestine	age_r_published	0.48			Oh 2023 ST8 All_r (SomaScan)
oh	oh	intestine	panel_size	17			{"0": 0.22051307399030456, "1": 0.22051307399030456, "2": 0.22051307399030456, "3": 0.22051307399030456, "4": 0.24201282647943834}
oh	oh	intestine	selectivity_2sd	0.706399			v50 definition: within-sex > mean + 2 SD; matched / non-matched RR
oh	oh	immune	age_r_all	0.537359	0.531254	0.543409	n=52614
oh	oh	immune	age_R2_all	0.282111
oh	oh	immune	age_MAE_all	5.79349
oh	oh	immune	age_r_male	0.518509	0.509249	0.527649	n=24265
oh	oh	immune	age_R2_male	0.263708
oh	oh	immune	age_MAE_male	5.96669
oh	oh	immune	age_r_female	0.55322	0.545089	0.561246	n=28349
oh	oh	immune	age_R2_female	0.297822
oh	oh	immune	age_MAE_female	5.64524
oh	oh	immune	age_r_published	0.71			Oh 2023 ST8 All_r (SomaScan)
oh	oh	immune	panel_size	95			{"0": 0.09545484566618342, "1": 0.09545484566618342, "2": 0.09545484566618342, "3": 0.09545484566618342, "4": 0.09545484566618342}
oh	oh	immune	selectivity_2sd	1.1444			v50 definition: within-sex > mean + 2 SD; matched / non-matched RR
oh	oh	brain	age_r_all	0.656397	0.651506	0.661233	n=52614
oh	oh	brain	age_R2_all	0.42717
oh	oh	brain	age_MAE_all	5.06575
oh	oh	brain	age_r_male	0.625757	0.618041	0.633353	n=24265
oh	oh	brain	age_R2_male	0.388547
oh	oh	brain	age_MAE_male	5.3376
oh	oh	brain	age_r_female	0.682694	0.676429	0.68886	n=28349
oh	oh	brain	age_R2_female	0.461375
oh	oh	brain	age_MAE_female	4.83306
oh	oh	brain	age_r_published	0.68			Oh 2023 ST8 All_r (SomaScan)
oh	oh	brain	panel_size	64			{"0": 0.2009233002565048, "1": 0.2009233002565048, "2": 0.2009233002565048, "3": 0.2009233002565048, "4": 0.2009233002565048}
oh	oh	brain	selectivity_2sd	1.60593			v50 definition: within-sex > mean + 2 SD; matched / non-matched RR
oh	oh	adipose	age_r_all	0.285826	0.27796	0.293654	n=52614
oh	oh	adipose	age_R2_all	0.0709873
oh	oh	adipose	age_MAE_all	6.75836
oh	oh	adipose	age_r_male	0.213336	0.201293	0.225313	n=24265
oh	oh	adipose	age_R2_male	0.0190152
oh	oh	adipose	age_MAE_male	7.10362
oh	oh	adipose	age_r_female	0.361563	0.351401	0.37164	n=28349
oh	oh	adipose	age_R2_female	0.116805
oh	oh	adipose	age_MAE_female	6.46284
oh	oh	adipose	age_r_published	0.64			Oh 2023 ST8 All_r (SomaScan)
oh	oh	adipose	panel_size	3			{"0": 0.1384886371393873, "1": 0.1384886371393873, "2": 0.1384886371393873, "3": 0.1384886371393873, "4": 0.15199110829529347}
oh	oh	adipose	selectivity_2sd	1.52905			v50 definition: within-sex > mean + 2 SD; matched / non-matched RR
oh	oh	all	mean_pairwise_r	0.172842	0.123055	0.226147	10 dual-sex organs, organ bootstrap
oh	oh	all	mean_pairwise_abs_r	0.172842	0.122182	0.226851	10 dual-sex organs, organ bootstrap
oh	oh	all	extreme_any_2sd_upper	0.199301	0.195909	0.202736	10 organs, pooled z of the arm age gap
oh	oh	all	extreme_any_2sd_two_sided	0.329076	0.325074	0.333103	10 organs, pooled z of the arm age gap
oh	oh	all	extreme_any_1.5sd_upper	0.389497	0.385339	0.393672	10 organs, pooled z of the arm age gap
oh	oh	all	extreme_any_1.5sd_two_sided	0.659368	0.655307	0.663406	10 organs, pooled z of the arm age gap
wang	wang	heart	age_r_all	0.348577	0.341048	0.356061	n=52614
wang	wang	heart	age_R2_all	0.121491
wang	wang	heart	age_MAE_all	6.45341
wang	wang	heart	age_r_male	0.347686	0.336575	0.358699	n=24265
wang	wang	heart	age_R2_male	0.120337
wang	wang	heart	age_MAE_male	6.58801
wang	wang	heart	age_r_female	0.348741	0.338474	0.358925	n=28349
wang	wang	heart	age_R2_female	0.121379
wang	wang	heart	age_MAE_female	6.3382
wang	wang	heart	age_r_published	0.362			Wang 2026 ST5 (UKB)
wang	wang	heart	panel_size	5			{"best_params": {"objective": "regression", "verbose": -1, "random_state": 1996, "metric": "None", "n_jobs": 1, "boosting_type": "gbdt", "max_depth": 2, "n_estimators": 2125, "num_leaves": 189, "min_c
wang	wang	heart	selectivity_2sd	1.87554			v50 definition: within-sex > mean + 2 SD; matched / non-matched RR
wang	wang	artery	age_r_all	0.732413	0.728427	0.736349	n=52614
wang	wang	artery	age_R2_all	0.536426
wang	wang	artery	age_MAE_all	4.4762
wang	wang	artery	age_r_male	0.729442	0.7235	0.735276	n=24265
wang	wang	artery	age_R2_male	0.51538
wang	wang	artery	age_MAE_male	4.68874
wang	wang	artery	age_r_female	0.753273	0.748193	0.758265	n=28349
wang	wang	artery	age_R2_female	0.554865
wang	wang	artery	age_MAE_female	4.29428
wang	wang	artery	age_r_published	0.749			Wang 2026 ST5 (UKB)
wang	wang	artery	panel_size	19			{"best_params": {"objective": "regression", "verbose": -1, "random_state": 1996, "metric": "None", "n_jobs": 1, "boosting_type": "gbdt", "max_depth": 2, "n_estimators": 3735, "num_leaves": 5, "min_chi
wang	wang	artery	selectivity_2sd	1.18459			v50 definition: within-sex > mean + 2 SD; matched / non-matched RR
wang	wang	lung	age_r_all	0.388563	0.381284	0.395794	n=52614
wang	wang	lung	age_R2_all	0.150949
wang	wang	lung	age_MAE_all	6.3104
wang	wang	lung	age_r_male	0.345042	0.333909	0.356078	n=24265
wang	wang	lung	age_R2_male	0.118559
wang	wang	lung	age_MAE_male	6.55839
wang	wang	lung	age_r_female	0.424267	0.414674	0.433766	n=28349
wang	wang	lung	age_R2_female	0.179148
wang	wang	lung	age_MAE_female	6.09813
wang	wang	lung	age_r_published	0.387			Wang 2026 ST5 (UKB)
wang	wang	lung	panel_size	11			{"best_params": {"objective": "regression", "verbose": -1, "random_state": 1996, "metric": "None", "n_jobs": 1, "boosting_type": "gbdt", "max_depth": 1, "n_estimators": 2400, "num_leaves": 58, "min_ch
wang	wang	lung	selectivity_2sd	1.29339			v50 definition: within-sex > mean + 2 SD; matched / non-matched RR
wang	wang	liver	age_r_all	0.644176	0.639149	0.649147	n=52614
wang	wang	liver	age_R2_all	0.414899
wang	wang	liver	age_MAE_all	5.07471
wang	wang	liver	age_r_male	0.619644	0.611832	0.627335	n=24265
wang	wang	liver	age_R2_male	0.382612
wang	wang	liver	age_MAE_male	5.31901
wang	wang	liver	age_r_female	0.666718	0.660201	0.673134	n=28349
wang	wang	liver	age_R2_female	0.443353
wang	wang	liver	age_MAE_female	4.86562
wang	wang	liver	age_r_published	0.673			Wang 2026 ST5 (UKB)
wang	wang	liver	panel_size	62			{"best_params": {"objective": "regression", "verbose": -1, "random_state": 1996, "metric": "None", "n_jobs": 1, "boosting_type": "gbdt", "max_depth": 3, "n_estimators": 2282, "num_leaves": 20, "min_ch
wang	wang	liver	selectivity_2sd	1.93111			v50 definition: within-sex > mean + 2 SD; matched / non-matched RR
wang	wang	kidney	age_r_all	0.242301	0.234241	0.250327	n=52614
wang	wang	kidney	age_R2_all	0.0586987
wang	wang	kidney	age_MAE_all	6.73542
wang	wang	kidney	age_r_male	0.161121	0.148841	0.173353	n=24265
wang	wang	kidney	age_R2_male	0.0247319
wang	wang	kidney	age_MAE_male	6.98286
wang	wang	kidney	age_r_female	0.298594	0.287954	0.309161	n=28349
wang	wang	kidney	age_R2_female	0.0882035
wang	wang	kidney	age_MAE_female	6.52363
wang	wang	kidney	age_r_published	0.244			Wang 2026 ST5 (UKB)
wang	wang	kidney	panel_size	6			{"best_params": {"objective": "regression", "verbose": -1, "random_state": 1996, "metric": "None", "n_jobs": 1, "boosting_type": "gbdt", "max_depth": 1, "n_estimators": 2386, "num_leaves": 4, "min_chi
wang	wang	kidney	selectivity_2sd	2.74009			v50 definition: within-sex > mean + 2 SD; matched / non-matched RR
wang	wang	pancreas	age_r_all	0.369112	0.361708	0.37647	n=52614
wang	wang	pancreas	age_R2_all	0.136239
wang	wang	pancreas	age_MAE_all	6.38505
wang	wang	pancreas	age_r_male	0.348503	0.3374	0.359509	n=24265
wang	wang	pancreas	age_R2_male	0.12069
wang	wang	pancreas	age_MAE_male	6.52804
wang	wang	pancreas	age_r_female	0.387282	0.377342	0.397133	n=28349
wang	wang	pancreas	age_R2_female	0.149176
wang	wang	pancreas	age_MAE_female	6.26266
wang	wang	pancreas	age_r_published	0.375			Wang 2026 ST5 (UKB)
wang	wang	pancreas	panel_size	23			{"best_params": {"objective": "regression", "verbose": -1, "random_state": 1996, "metric": "None", "n_jobs": 1, "boosting_type": "gbdt", "max_depth": 1, "n_estimators": 2808, "num_leaves": 51, "min_ch
wang	wang	pancreas	selectivity_2sd	1.14373			v50 definition: within-sex > mean + 2 SD; matched / non-matched RR
wang	wang	intestine	age_r_all	0.444578	0.437696	0.451408	n=52614
wang	wang	intestine	age_R2_all	0.197636
wang	wang	intestine	age_MAE_all	6.09546
wang	wang	intestine	age_r_male	0.363439	0.352468	0.37431	n=24265
wang	wang	intestine	age_R2_male	0.130431
wang	wang	intestine	age_MAE_male	6.47193
wang	wang	intestine	age_r_female	0.50896	0.500283	0.517534	n=28349
wang	wang	intestine	age_R2_female	0.257409
wang	wang	intestine	age_MAE_female	5.77323
wang	wang	intestine	age_r_published	0.45			Wang 2026 ST5 (UKB)
wang	wang	intestine	panel_size	21			{"best_params": {"objective": "regression", "verbose": -1, "random_state": 1996, "metric": "None", "n_jobs": 1, "boosting_type": "gbdt", "max_depth": 1, "n_estimators": 2076, "num_leaves": 14, "min_ch
wang	wang	intestine	selectivity_2sd	0.713261			v50 definition: within-sex > mean + 2 SD; matched / non-matched RR
wang	wang	immune	age_r_all	0.60803	0.602616	0.613388	n=52614
wang	wang	immune	age_R2_all	0.3697
wang	wang	immune	age_MAE_all	5.29941
wang	wang	immune	age_r_male	0.578955	0.570529	0.58726	n=24265
wang	wang	immune	age_R2_male	0.333523
wang	wang	immune	age_MAE_male	5.53126
wang	wang	immune	age_r_female	0.634698	0.627695	0.641599	n=28349
wang	wang	immune	age_R2_female	0.401614
wang	wang	immune	age_MAE_female	5.10096
wang	wang	immune	age_r_published	0.617			Wang 2026 ST5 (UKB)
wang	wang	immune	panel_size	75			{"best_params": {"objective": "regression", "verbose": -1, "random_state": 1996, "metric": "None", "n_jobs": 1, "boosting_type": "gbdt", "max_depth": 2, "n_estimators": 2307, "num_leaves": 34, "min_ch
wang	wang	immune	selectivity_2sd	1.71196			v50 definition: within-sex > mean + 2 SD; matched / non-matched RR
wang	wang	brain	age_r_all	0.75854	0.754888	0.762145	n=52614
wang	wang	brain	age_R2_all	0.575357
wang	wang	brain	age_MAE_all	4.26732
wang	wang	brain	age_r_male	0.741352	0.735632	0.746967	n=24265
wang	wang	brain	age_R2_male	0.549127
wang	wang	brain	age_MAE_male	4.47389
wang	wang	brain	age_r_female	0.773735	0.769021	0.778365	n=28349
wang	wang	brain	age_R2_female	0.598539
wang	wang	brain	age_MAE_female	4.09051
wang	wang	brain	age_r_published	0.772			Wang 2026 ST5 (UKB)
wang	wang	brain	panel_size	70			{"best_params": {"objective": "regression", "verbose": -1, "random_state": 1996, "metric": "None", "n_jobs": 1, "boosting_type": "gbdt", "max_depth": 2, "n_estimators": 1400, "num_leaves": 14, "min_ch
wang	wang	brain	selectivity_2sd	0.96651			v50 definition: within-sex > mean + 2 SD; matched / non-matched RR
wang	wang	all	mean_pairwise_r	0.175904	0.134559	0.219517	9 dual-sex organs, organ bootstrap
wang	wang	all	mean_pairwise_abs_r	0.175904	0.133679	0.21804	9 dual-sex organs, organ bootstrap
wang	wang	all	extreme_any_2sd_upper	0.12949	0.126648	0.132386	9 organs, pooled z of the arm age gap
wang	wang	all	extreme_any_2sd_two_sided	0.320428	0.316454	0.324428	9 organs, pooled z of the arm age gap
wang	wang	all	extreme_any_1.5sd_upper	0.360056	0.355965	0.364168	9 organs, pooled z of the arm age gap
wang	wang	all	extreme_any_1.5sd_two_sided	0.679876	0.675877	0.683849	9 organs, pooled z of the arm age gap
oh25_a	oh25	heart	age_r_all	0.339352	0.33177	0.346891	n=52614
oh25_a	oh25	heart	age_R2_all	0.111078
oh25_a	oh25	heart	age_MAE_all	6.50494
oh25_a	oh25	heart	age_r_male	0.408878	0.398345	0.419304	n=24265
oh25_a	oh25	heart	age_R2_male	0.153534
oh25_a	oh25	heart	age_MAE_male	6.50805
oh25_a	oh25	heart	age_r_female	0.288404	0.277696	0.299041	n=28349
oh25_a	oh25	heart	age_R2_female	0.071479
oh25_a	oh25	heart	age_MAE_female	6.50227
oh25_a	oh25	heart	age_r_published	0.327			Oh 2025 ST4 test_r (UKB Olink)
oh25_a	oh25	heart	panel_size	8			{"n_input": 8, "n_nonzero": 2}
oh25_a	oh25	heart	selectivity_2sd	2.30507			v50 definition: within-sex > mean + 2 SD; matched / non-matched RR
oh25_a	oh25	artery	age_r_all	0.683184	0.678601	0.687714	n=52614
oh25_a	oh25	artery	age_R2_all	0.460572
oh25_a	oh25	artery	age_MAE_all	4.94336
oh25_a	oh25	artery	age_r_male	0.667142	0.6601	0.674066	n=24265
oh25_a	oh25	artery	age_R2_male	0.424329
oh25_a	oh25	artery	age_MAE_male	5.2493
oh25_a	oh25	artery	age_r_female	0.716077	0.710357	0.721702	n=28349
oh25_a	oh25	artery	age_R2_female	0.492666
oh25_a	oh25	artery	age_MAE_female	4.6815
oh25_a	oh25	artery	age_r_published	0.71			Oh 2025 ST4 test_r (UKB Olink)
oh25_a	oh25	artery	panel_size	14			{"n_input": 14, "n_nonzero": 9}
oh25_a	oh25	artery	selectivity_2sd	1.01374			v50 definition: within-sex > mean + 2 SD; matched / non-matched RR
oh25_a	oh25	lung	age_r_all	0.361021	0.353567	0.36843	n=52614
oh25_a	oh25	lung	age_R2_all	0.126134
oh25_a	oh25	lung	age_MAE_all	6.4226
oh25_a	oh25	lung	age_r_male	0.328303	0.31703	0.339483	n=24265
oh25_a	oh25	lung	age_R2_male	0.10409
oh25_a	oh25	lung	age_MAE_male	6.60305
oh25_a	oh25	lung	age_r_female	0.389289	0.379367	0.399121	n=28349
oh25_a	oh25	lung	age_R2_female	0.144936
oh25_a	oh25	lung	age_MAE_female	6.26814
oh25_a	oh25	lung	age_r_published	0.346			Oh 2025 ST4 test_r (UKB Olink)
oh25_a	oh25	lung	panel_size	11			{"n_input": 11, "n_nonzero": 5}
oh25_a	oh25	lung	selectivity_2sd	2.04356			v50 definition: within-sex > mean + 2 SD; matched / non-matched RR
oh25_a	oh25	liver	age_r_all	0.584025	0.578366	0.589627	n=52614
oh25_a	oh25	liver	age_R2_all	0.337857
oh25_a	oh25	liver	age_MAE_all	5.46511
oh25_a	oh25	liver	age_r_male	0.558632	0.549914	0.567227	n=24265
oh25_a	oh25	liver	age_R2_male	0.309539
oh25_a	oh25	liver	age_MAE_male	5.7136
oh25_a	oh25	liver	age_r_female	0.608917	0.60154	0.616191	n=28349
oh25_a	oh25	liver	age_R2_female	0.362616
oh25_a	oh25	liver	age_MAE_female	5.25242
oh25_a	oh25	liver	age_r_published	0.61			Oh 2025 ST4 test_r (UKB Olink)
oh25_a	oh25	liver	panel_size	79			{"n_input": 79, "n_nonzero": 51}
oh25_a	oh25	liver	selectivity_2sd	2.25067			v50 definition: within-sex > mean + 2 SD; matched / non-matched RR
oh25_a	oh25	kidney	age_r_all	0.169518	0.161206	0.177805	n=52614
oh25_a	oh25	kidney	age_R2_all	0.025783
oh25_a	oh25	kidney	age_MAE_all	6.86976
oh25_a	oh25	kidney	age_r_male	0.193135	0.180992	0.205219	n=24265
oh25_a	oh25	kidney	age_R2_male	0.0311058
oh25_a	oh25	kidney	age_MAE_male	6.94557
oh25_a	oh25	kidney	age_r_female	0.145406	0.133992	0.156782	n=28349
oh25_a	oh25	kidney	age_R2_female	0.0196823
oh25_a	oh25	kidney	age_MAE_female	6.80486
oh25_a	oh25	kidney	age_r_published	0.135			Oh 2025 ST4 test_r (UKB Olink)
oh25_a	oh25	kidney	panel_size	8			{"n_input": 8, "n_nonzero": 4}
oh25_a	oh25	kidney	selectivity_2sd	2.66166			v50 definition: within-sex > mean + 2 SD; matched / non-matched RR
oh25_a	oh25	pancreas	age_r_all	0.330675	0.323043	0.338265	n=52614
oh25_a	oh25	pancreas	age_R2_all	0.106714
oh25_a	oh25	pancreas	age_MAE_all	6.51752
oh25_a	oh25	pancreas	age_r_male	0.325087	0.313788	0.336294	n=24265
oh25_a	oh25	pancreas	age_R2_male	0.100706
oh25_a	oh25	pancreas	age_MAE_male	6.61552
oh25_a	oh25	pancreas	age_r_female	0.33621	0.325845	0.346495	n=28349
oh25_a	oh25	pancreas	age_R2_female	0.110975
oh25_a	oh25	pancreas	age_MAE_female	6.43363
oh25_a	oh25	pancreas	age_r_published	0.321			Oh 2025 ST4 test_r (UKB Olink)
oh25_a	oh25	pancreas	panel_size	27			{"n_input": 27, "n_nonzero": 16}
oh25_a	oh25	pancreas	selectivity_2sd	1.27442			v50 definition: within-sex > mean + 2 SD; matched / non-matched RR
oh25_a	oh25	intestine	age_r_all	0.470677	0.463998	0.477302	n=52614
oh25_a	oh25	intestine	age_R2_all	0.218068
oh25_a	oh25	intestine	age_MAE_all	6.02355
oh25_a	oh25	intestine	age_r_male	0.399374	0.388745	0.409897	n=24265
oh25_a	oh25	intestine	age_R2_male	0.148953
oh25_a	oh25	intestine	age_MAE_male	6.36793
oh25_a	oh25	intestine	age_r_female	0.538365	0.530046	0.546581	n=28349
oh25_a	oh25	intestine	age_R2_female	0.279598
oh25_a	oh25	intestine	age_MAE_female	5.72878
oh25_a	oh25	intestine	age_r_published	0.46			Oh 2025 ST4 test_r (UKB Olink)
oh25_a	oh25	intestine	panel_size	31			{"n_input": 31, "n_nonzero": 13}
oh25_a	oh25	intestine	selectivity_2sd	0.820926			v50 definition: within-sex > mean + 2 SD; matched / non-matched RR
oh25_a	oh25	immune	age_r_all	0.542046	0.535983	0.548052	n=52614
oh25_a	oh25	immune	age_R2_all	0.289901
oh25_a	oh25	immune	age_MAE_all	5.69112
oh25_a	oh25	immune	age_r_male	0.529056	0.519935	0.538057	n=24265
oh25_a	oh25	immune	age_R2_male	0.263399
oh25_a	oh25	immune	age_MAE_male	5.84302
oh25_a	oh25	immune	age_r_female	0.564133	0.556145	0.572018	n=28349
oh25_a	oh25	immune	age_R2_female	0.312953
oh25_a	oh25	immune	age_MAE_female	5.5611
oh25_a	oh25	immune	age_r_published	0.539			Oh 2025 ST4 test_r (UKB Olink)
oh25_a	oh25	immune	panel_size	117			{"n_input": 117, "n_nonzero": 78}
oh25_a	oh25	immune	selectivity_2sd	1.50517			v50 definition: within-sex > mean + 2 SD; matched / non-matched RR
oh25_a	oh25	brain	age_r_all	0.697178	0.692761	0.701544	n=52614
oh25_a	oh25	brain	age_R2_all	0.481475
oh25_a	oh25	brain	age_MAE_all	4.77968
oh25_a	oh25	brain	age_r_male	0.660856	0.653709	0.667885	n=24265
oh25_a	oh25	brain	age_R2_male	0.434516
oh25_a	oh25	brain	age_MAE_male	5.10136
oh25_a	oh25	brain	age_r_female	0.729641	0.724151	0.735039	n=28349
oh25_a	oh25	brain	age_R2_female	0.523297
oh25_a	oh25	brain	age_MAE_female	4.50434
oh25_a	oh25	brain	age_r_published	0.71			Oh 2025 ST4 test_r (UKB Olink)
oh25_a	oh25	brain	panel_size	112			{"n_input": 112, "n_nonzero": 30}
oh25_a	oh25	brain	selectivity_2sd	1.25319			v50 definition: within-sex > mean + 2 SD; matched / non-matched RR
oh25_a	oh25	adipose	age_r_all	0.256799	0.2488	0.264763	n=52614
oh25_a	oh25	adipose	age_R2_all	0.0624021
oh25_a	oh25	adipose	age_MAE_all	6.73615
oh25_a	oh25	adipose	age_r_male	0.189444	0.177284	0.201546	n=24265
oh25_a	oh25	adipose	age_R2_male	0.0300786
oh25_a	oh25	adipose	age_MAE_male	7.05247
oh25_a	oh25	adipose	age_r_female	0.372928	0.362862	0.382906	n=28349
oh25_a	oh25	adipose	age_R2_female	0.0904244
oh25_a	oh25	adipose	age_MAE_female	6.4654
oh25_a	oh25	adipose	age_r_published	0.248			Oh 2025 ST4 test_r (UKB Olink)
oh25_a	oh25	adipose	panel_size	5			{"n_input": 5, "n_nonzero": 5}
oh25_a	oh25	adipose	selectivity_2sd	1.50136			v50 definition: within-sex > mean + 2 SD; matched / non-matched RR
oh25_a	oh25	all	mean_pairwise_r	0.194521	0.147488	0.240542	10 dual-sex organs, organ bootstrap
oh25_a	oh25	all	mean_pairwise_abs_r	0.194521	0.145335	0.246494	10 dual-sex organs, organ bootstrap
oh25_a	oh25	all	extreme_any_2sd_upper	0.1974	0.194021	0.200823	10 organs, pooled z of the arm age gap
oh25_a	oh25	all	extreme_any_2sd_two_sided	0.317406	0.313442	0.321397	10 organs, pooled z of the arm age gap
oh25_a	oh25	all	extreme_any_1.5sd_upper	0.392842	0.388677	0.397023	10 organs, pooled z of the arm age gap
oh25_a	oh25	all	extreme_any_1.5sd_two_sided	0.665754	0.661712	0.669773	10 organs, pooled z of the arm age gap
oh25_b	oh25	heart	age_r_all	0.343919	0.336362	0.351431	n=52614
oh25_b	oh25	heart	age_R2_all	0.11828
oh25_b	oh25	heart	age_MAE_all	6.47847
oh25_b	oh25	heart	age_r_male	0.407494	0.396947	0.417934	n=24265
oh25_b	oh25	heart	age_R2_male	0.156524
oh25_b	oh25	heart	age_MAE_male	6.49304
oh25_b	oh25	heart	age_r_female	0.297668	0.287022	0.308241	n=28349
oh25_b	oh25	heart	age_R2_female	0.0825024
oh25_b	oh25	heart	age_MAE_female	6.466
oh25_b	oh25	heart	age_r_published	0.327			Oh 2025 ST4 test_r (UKB Olink)
oh25_b	oh25	heart	panel_size	8			{"0": 0.009102476817527957, "1": 0.015804417865596696, "2": 0.01290249174785337, "3": 0.0027920547499209834, "4": 0.0027917013409570835}
oh25_b	oh25	heart	selectivity_2sd	2.35375			v50 definition: within-sex > mean + 2 SD; matched / non-matched RR
oh25_b	oh25	artery	age_r_all	0.7022	0.697843	0.706506	n=52614
oh25_b	oh25	artery	age_R2_all	0.493085
oh25_b	oh25	artery	age_MAE_all	4.75109
oh25_b	oh25	artery	age_r_male	0.690158	0.683511	0.696691	n=24265
oh25_b	oh25	artery	age_R2_male	0.45986
oh25_b	oh25	artery	age_MAE_male	5.03012
oh25_b	oh25	artery	age_r_female	0.730289	0.72481	0.735676	n=28349
oh25_b	oh25	artery	age_R2_female	0.52249
oh25_b	oh25	artery	age_MAE_female	4.51226
oh25_b	oh25	artery	age_r_published	0.71			Oh 2025 ST4 test_r (UKB Olink)
oh25_b	oh25	artery	panel_size	14			{"0": 0.0047693149765026845, "1": 0.004777836978509812, "2": 0.004760929740791565, "3": 0.004748957713190324, "4": 0.00477204950817109}
oh25_b	oh25	artery	selectivity_2sd	1.04779			v50 definition: within-sex > mean + 2 SD; matched / non-matched RR
oh25_b	oh25	lung	age_r_all	0.367835	0.360423	0.375201	n=52614
oh25_b	oh25	lung	age_R2_all	0.135302
oh25_b	oh25	lung	age_MAE_all	6.37949
oh25_b	oh25	lung	age_r_male	0.33495	0.323732	0.346074	n=24265
oh25_b	oh25	lung	age_R2_male	0.110989
oh25_b	oh25	lung	age_MAE_male	6.56911
oh25_b	oh25	lung	age_r_female	0.396799	0.386945	0.406562	n=28349
oh25_b	oh25	lung	age_R2_female	0.156171
oh25_b	oh25	lung	age_MAE_female	6.21719
oh25_b	oh25	lung	age_r_published	0.346			Oh 2025 ST4 test_r (UKB Olink)
oh25_b	oh25	lung	panel_size	11			{"0": 0.005038636557835486, "1": 0.004133354183673526, "2": 0.0021622260718311683, "3": 0.0021993295489092803, "4": 0.005420799778165894}
oh25_b	oh25	lung	selectivity_2sd	2.09824			v50 definition: within-sex > mean + 2 SD; matched / non-matched RR
oh25_b	oh25	liver	age_r_all	0.600667	0.595177	0.606101	n=52614
oh25_b	oh25	liver	age_R2_all	0.3608
oh25_b	oh25	liver	age_MAE_all	5.35198
oh25_b	oh25	liver	age_r_male	0.579129	0.570705	0.587431	n=24265
oh25_b	oh25	liver	age_R2_male	0.333744
oh25_b	oh25	liver	age_MAE_male	5.57697
oh25_b	oh25	liver	age_r_female	0.62104	0.613836	0.62814	n=28349
oh25_b	oh25	liver	age_R2_female	0.384448
oh25_b	oh25	liver	age_MAE_female	5.1594
oh25_b	oh25	liver	age_r_published	0.61			Oh 2025 ST4 test_r (UKB Olink)
oh25_b	oh25	liver	panel_size	79			{"0": 0.0034394258786958234, "1": 0.0034758556804798937, "2": 0.003442851053506726, "3": 0.003447112651133021, "4": 0.0034954393432514116}
oh25_b	oh25	liver	selectivity_2sd	2.24105			v50 definition: within-sex > mean + 2 SD; matched / non-matched RR
oh25_b	oh25	kidney	age_r_all	0.170376	0.162067	0.178661	n=52614
oh25_b	oh25	kidney	age_R2_all	0.0290222
oh25_b	oh25	kidney	age_MAE_all	6.88446
oh25_b	oh25	kidney	age_r_male	0.18871	0.176547	0.200816	n=24265
oh25_b	oh25	kidney	age_R2_male	0.0344893
oh25_b	oh25	kidney	age_MAE_male	6.95247
oh25_b	oh25	kidney	age_r_female	0.152575	0.141185	0.163925	n=28349
oh25_b	oh25	kidney	age_R2_female	0.0227952
oh25_b	oh25	kidney	age_MAE_female	6.82625
oh25_b	oh25	kidney	age_r_published	0.135			Oh 2025 ST4 test_r (UKB Olink)
oh25_b	oh25	kidney	panel_size	8			{"0": 0.019366841157341684, "1": 0.012027207245648487, "2": 0.008990972587716892, "3": 0.02667360211433277, "4": 0.02497129455849234}
oh25_b	oh25	kidney	selectivity_2sd	2.71662			v50 definition: within-sex > mean + 2 SD; matched / non-matched RR
oh25_b	oh25	pancreas	age_r_all	0.33737	0.329776	0.344921	n=52614
oh25_b	oh25	pancreas	age_R2_all	0.113813
oh25_b	oh25	pancreas	age_MAE_all	6.50304
oh25_b	oh25	pancreas	age_r_male	0.338168	0.326977	0.349264	n=24265
oh25_b	oh25	pancreas	age_R2_male	0.112627
oh25_b	oh25	pancreas	age_MAE_male	6.57475
oh25_b	oh25	pancreas	age_r_female	0.339315	0.328974	0.349576	n=28349
oh25_b	oh25	pancreas	age_R2_female	0.113719
oh25_b	oh25	pancreas	age_MAE_female	6.44166
oh25_b	oh25	pancreas	age_r_published	0.321			Oh 2025 ST4 test_r (UKB Olink)
oh25_b	oh25	pancreas	panel_size	27			{"0": 0.00792639817487411, "1": 0.007903453134925466, "2": 0.00755728303896204, "3": 0.008057832408090894, "4": 0.009277913999896935}
oh25_b	oh25	pancreas	selectivity_2sd	1.24688			v50 definition: within-sex > mean + 2 SD; matched / non-matched RR
oh25_b	oh25	intestine	age_r_all	0.481242	0.474648	0.487781	n=52614
oh25_b	oh25	intestine	age_R2_all	0.231593
oh25_b	oh25	intestine	age_MAE_all	5.95757
oh25_b	oh25	intestine	age_r_male	0.42052	0.410107	0.430823	n=24265
oh25_b	oh25	intestine	age_R2_male	0.169875
oh25_b	oh25	intestine	age_MAE_male	6.28168
oh25_b	oh25	intestine	age_r_female	0.542173	0.533902	0.550341	n=28349
oh25_b	oh25	intestine	age_R2_female	0.286444
oh25_b	oh25	intestine	age_MAE_female	5.68015
oh25_b	oh25	intestine	age_r_published	0.46			Oh 2025 ST4 test_r (UKB Olink)
oh25_b	oh25	intestine	panel_size	31			{"0": 0.0029053334804248587, "1": 0.006243050491613597, "2": 0.005802440270096536, "3": 0.0028958032951252374, "4": 0.002905147409055804}
oh25_b	oh25	intestine	selectivity_2sd	0.797916			v50 definition: within-sex > mean + 2 SD; matched / non-matched RR
oh25_b	oh25	immune	age_r_all	0.552302	0.546336	0.558213	n=52614
oh25_b	oh25	immune	age_R2_all	0.305038
oh25_b	oh25	immune	age_MAE_all	5.61439
oh25_b	oh25	immune	age_r_male	0.538349	0.529352	0.547225	n=24265
oh25_b	oh25	immune	age_R2_male	0.282104
oh25_b	oh25	immune	age_MAE_male	5.76154
oh25_b	oh25	immune	age_r_female	0.575516	0.567678	0.58325	n=28349
oh25_b	oh25	immune	age_R2_female	0.32488
oh25_b	oh25	immune	age_MAE_female	5.48845
oh25_b	oh25	immune	age_r_published	0.539			Oh 2025 ST4 test_r (UKB Olink)
oh25_b	oh25	immune	panel_size	117			{"0": 0.0031637645142397154, "1": 0.004207785561389807, "2": 0.0033527096534512156, "3": 0.0032026492499470007, "4": 0.0025717488869642165}
oh25_b	oh25	immune	selectivity_2sd	1.85815			v50 definition: within-sex > mean + 2 SD; matched / non-matched RR
oh25_b	oh25	brain	age_r_all	0.713268	0.709045	0.717441	n=52614
oh25_b	oh25	brain	age_R2_all	0.50874
oh25_b	oh25	brain	age_MAE_all	4.61745
oh25_b	oh25	brain	age_r_male	0.681996	0.675207	0.688669	n=24265
oh25_b	oh25	brain	age_R2_male	0.463564
oh25_b	oh25	brain	age_MAE_male	4.93062
oh25_b	oh25	brain	age_r_female	0.74183	0.736549	0.74702	n=28349
oh25_b	oh25	brain	age_R2_female	0.548983
oh25_b	oh25	brain	age_MAE_female	4.34939
oh25_b	oh25	brain	age_r_published	0.71			Oh 2025 ST4 test_r (UKB Olink)
oh25_b	oh25	brain	panel_size	112			{"0": 0.008548738797882637, "1": 0.010629304439324038, "2": 0.0085612243665919, "3": 0.008617527937868059, "4": 0.00808939178985126}
oh25_b	oh25	brain	selectivity_2sd	1.16079			v50 definition: within-sex > mean + 2 SD; matched / non-matched RR
oh25_b	oh25	adipose	age_r_all	0.258278	0.250285	0.266235	n=52614
oh25_b	oh25	adipose	age_R2_all	0.0667075
oh25_b	oh25	adipose	age_MAE_all	6.72637
oh25_b	oh25	adipose	age_r_male	0.176448	0.16423	0.188612	n=24265
oh25_b	oh25	adipose	age_R2_male	0.0145623
oh25_b	oh25	adipose	age_MAE_male	7.10922
oh25_b	oh25	adipose	age_r_female	0.368881	0.358781	0.378895	n=28349
oh25_b	oh25	adipose	age_R2_female	0.112677
oh25_b	oh25	adipose	age_MAE_female	6.39867
oh25_b	oh25	adipose	age_r_published	0.248			Oh 2025 ST4 test_r (UKB Olink)
oh25_b	oh25	adipose	panel_size	5			{"0": 0.0016586755220319997, "1": 0.0016847828603488678, "2": 0.0016724324408167888, "3": 0.0016899556322765674, "4": 0.0017335009105739795}
oh25_b	oh25	adipose	selectivity_2sd	1.42227			v50 definition: within-sex > mean + 2 SD; matched / non-matched RR
oh25_b	oh25	all	mean_pairwise_r	0.185572	0.145846	0.227151	10 dual-sex organs, organ bootstrap
oh25_b	oh25	all	mean_pairwise_abs_r	0.185572	0.144499	0.23202	10 dual-sex organs, organ bootstrap
oh25_b	oh25	all	extreme_any_2sd_upper	0.200137	0.19674	0.203577	10 organs, pooled z of the arm age gap
oh25_b	oh25	all	extreme_any_2sd_two_sided	0.322405	0.318424	0.326411	10 organs, pooled z of the arm age gap
oh25_b	oh25	all	extreme_any_1.5sd_upper	0.397803	0.393628	0.401992	10 organs, pooled z of the arm age gap
oh25_b	oh25	all	extreme_any_1.5sd_two_sided	0.669309	0.665276	0.673316	10 organs, pooled z of the arm age gap
The go_a and oh25_a arms, which apply the published coefficients, are in-sample; Oh 2023 is the SomaScan panel mapped to Olink.

### Sheet: Table 2c
Supplementary Table 2c | Side-by-side audit of the Goeminne 2025 all-cause-mortality organ clocks and the organ-specific-mortality clocks of this study
clock	organ	metric	value	lo	hi	n_events	null_n	null_med	null_lo	null_hi	P_null_ge_obs
goeminne_mortality_S1C	adipose	own_death_HR_sd				6	0
goeminne_mortality_S1C	adipose	own_death_HR_q5q3				6	0
goeminne_mortality_S1C	adipose	selectivity	6.68216			6	1000	3.11928	3.11436e-06	13.5326	0.160839
goeminne_mortality_S1C	adipose	flag3x_share	0			1	1000	0.0537952	0	0.28867	1
goeminne_mortality_S1C	adipose	flag3x_capture	0			1	1000	0	0	0	1
goeminne_mortality_S1C	artery	own_death_HR_sd	1.58957	1.44071	1.75381	283	1000	1.4861	1.19999	1.73354	0.214785
goeminne_mortality_S1C	artery	own_death_HR_q5q3	2.49326	1.74382	3.56477	283	1000	2.20156	1.32609	3.5475	0.290709
goeminne_mortality_S1C	artery	selectivity	1.00089			283	1000	0.887714	0.530377	5.05911	0.300699
goeminne_mortality_S1C	artery	flag3x_share	0.016885			53	1000	0.0283261	0.0024066	0.0785643	0.754246
goeminne_mortality_S1C	artery	flag3x_capture	0.226415			53	1000	0.113208	0	0.320755	0.151848
goeminne_mortality_S1C	brain	own_death_HR_sd	1.79193	1.68726	1.9031	744	1000	1.1743	1.07447	1.52063	0.000999001
goeminne_mortality_S1C	brain	own_death_HR_q5q3	2.77711	2.24012	3.44283	744	1000	1.41924	1.13746	2.26707	0.000999001
goeminne_mortality_S1C	brain	selectivity	0.603432			744	1000	0.209287	0.142284	0.420396	0.003996
goeminne_mortality_S1C	brain	flag3x_share	0.0475997			125	1000	0.00995213	0	0.0585523	0.0579421
goeminne_mortality_S1C	brain	flag3x_capture	0.336			125	1000	0.008	0	0.304	0.011988
goeminne_mortality_S1C	heart	own_death_HR_sd	2.07948	1.94392	2.2245	586	1000	1.51403	1.12459	1.92223	0.00699301
goeminne_mortality_S1C	heart	own_death_HR_q5q3	3.71395	2.89439	4.76556	586	1000	2.24481	1.21819	4.02963	0.046953
goeminne_mortality_S1C	heart	selectivity	15.6412			586	1000	1.37751	0.68744	7.72716	0.00799201
goeminne_mortality_S1C	heart	flag3x_share	0.0376489			163	1000	0.02691	0	0.0689716	0.28971
goeminne_mortality_S1C	heart	flag3x_capture	0.355828			163	1000	0.128834	0	0.368098	0.037962
goeminne_mortality_S1C	immune	own_death_HR_sd	1.67056	1.4833	1.88146	209	1000	1.6315	1.46869	1.79535	0.317682
goeminne_mortality_S1C	immune	own_death_HR_q5q3	2.9308	1.91866	4.47687	209	1000	2.47488	1.73355	3.71536	0.1998
goeminne_mortality_S1C	immune	selectivity	0.762813			209	1000	0.601029	0.409877	0.901142	0.103896
goeminne_mortality_S1C	immune	flag3x_share	0.0633879			52	1000	0.0467355	0.0170974	0.0887785	0.202797
goeminne_mortality_S1C	immune	flag3x_capture	0.230769			52	1000	0.211538	0.0769231	0.384615	0.460539
goeminne_mortality_S1C	intestine	own_death_HR_sd	1.37167	1.22852	1.5315	257	1000	1.2828	1.13811	1.42467	0.102897
goeminne_mortality_S1C	intestine	own_death_HR_q5q3	1.81864	1.27056	2.60314	257	1000	1.54465	1.11046	2.30261	0.203796
goeminne_mortality_S1C	intestine	selectivity	0.443586			257	1000	0.455461	0.279595	0.837475	0.551449
goeminne_mortality_S1C	intestine	flag3x_share	0.036268			61	1000	0.0213552	0.0031606	0.052202	0.158841
goeminne_mortality_S1C	intestine	flag3x_capture	0.131148			61	1000	0.0983607	0.0163934	0.229508	0.374625
goeminne_mortality_S1C	kidney	own_death_HR_sd	2.70799	2.3957	3.061	62	1000	1.67446	1.14738	2.19221	0.00599401
goeminne_mortality_S1C	kidney	own_death_HR_q5q3	4.77539	2.2366	10.196	62	998	2.61174	1.03965	6.80385	0.0900901
goeminne_mortality_S1C	kidney	selectivity	5.81367			62	1000	2.11472	0.538229	12.2551	0.146853
goeminne_mortality_S1C	kidney	flag3x_share	0.0112063			17	1000	0.0529142	0.000227233	0.123186	0.921079
goeminne_mortality_S1C	kidney	flag3x_capture	0.764706			17	1000	0.235294	0	0.588235	0.00599401
goeminne_mortality_S1C	liver	own_death_HR_sd	2.3668	2.09738	2.67084	123	1000	2.27131	1.94365	2.52811	0.233766
goeminne_mortality_S1C	liver	own_death_HR_q5q3	5.10149	2.87106	9.06468	123	1000	5.42213	3.32801	10.6658	0.592408
goeminne_mortality_S1C	liver	selectivity	1.64635			123	1000	2.10423	1.21203	3.24172	0.834166
goeminne_mortality_S1C	liver	flag3x_share	0.0623046			33	1000	0.0399961	0.013686	0.0791093	0.124875
goeminne_mortality_S1C	liver	flag3x_capture	0.454545			33	1000	0.363636	0.212121	0.515152	0.164835
goeminne_mortality_S1C	lung	own_death_HR_sd	2.65664	2.51583	2.80533	727	1000	1.41264	1.07811	1.92136	0.001998
goeminne_mortality_S1C	lung	own_death_HR_q5q3	6.83732	5.29117	8.83528	727	1000	1.96892	1.22506	3.92443	0.001998
goeminne_mortality_S1C	lung	selectivity	24.3162			727	1000	0.878702	0.547265	6.76631	0.003996
goeminne_mortality_S1C	lung	flag3x_share	0.0422917			193	1000	0.0200232	1.88716e-05	0.0661526	0.150849
goeminne_mortality_S1C	lung	flag3x_capture	0.409326			193	1000	0.0725389	0	0.316192	0.012987
goeminne_mortality_S1C	pancreas	own_death_HR_sd	1.76074	1.60047	1.93706	203	1000	1.50928	1.25858	1.70452	0.002997
goeminne_mortality_S1C	pancreas	own_death_HR_q5q3	2.05694	1.41462	2.99092	203	1000	2.20595	1.50917	3.35448	0.629371
goeminne_mortality_S1C	pancreas	selectivity	1.5015			203	1000	0.897031	0.491888	2.99074	0.033966
goeminne_mortality_S1C	pancreas	flag3x_share	0.0277395			43	1000	0.0211298	0.00192031	0.0488465	0.30969
goeminne_mortality_S1C	pancreas	flag3x_capture	0.27907			43	1000	0.116279	0	0.255814	0.011988
goeminne_mortality_S1C	all	gmean_own_HR_sd	1.9496				1000	1.51756	1.4197	1.63278	0.000999001
goeminne_mortality_S1C	all	gmean_other_HR_sd	1.55469				1000	1.521	1.45035	1.58932	0.181818
this_paper_os_mort_v50	adipose	own_death_HR_sd				6	0
this_paper_os_mort_v50	adipose	own_death_HR_q5q3				6	0
this_paper_os_mort_v50	adipose	selectivity	26.0258			6	1000	3.11928	3.11436e-06	13.5326	0.00799201
this_paper_os_mort_v50	adipose	flag3x_share	0.024032			1	1000	0.0537952	0	0.28867	0.65035
this_paper_os_mort_v50	adipose	flag3x_capture	0			1	1000	0	0	0	1
this_paper_os_mort_v50	artery	own_death_HR_sd	1.63429	1.49812	1.78283	283	1000	1.4861	1.19999	1.73354	0.115884
this_paper_os_mort_v50	artery	own_death_HR_q5q3	2.40705	1.71399	3.38034	283	1000	2.20156	1.32609	3.5475	0.350649
this_paper_os_mort_v50	artery	selectivity	0.788751			283	1000	0.887714	0.530377	5.05911	0.698302
this_paper_os_mort_v50	artery	flag3x_share	0.0485201			53	1000	0.0283261	0.0024066	0.0785643	0.200799
this_paper_os_mort_v50	artery	flag3x_capture	0.301887			53	1000	0.113208	0	0.320755	0.041958
this_paper_os_mort_v50	brain	own_death_HR_sd	1.68115	1.56872	1.80163	744	1000	1.1743	1.07447	1.52063	0.000999001
this_paper_os_mort_v50	brain	own_death_HR_q5q3	2.26194	1.82823	2.79855	744	1000	1.41924	1.13746	2.26707	0.026973
this_paper_os_mort_v50	brain	selectivity	1.69504			744	1000	0.209287	0.142284	0.420396	0.001998
this_paper_os_mort_v50	brain	flag3x_share	0.00996182			125	1000	0.00995213	0	0.0585523	0.5005
this_paper_os_mort_v50	brain	flag3x_capture	0.08			125	1000	0.008	0	0.304	0.148851
this_paper_os_mort_v50	heart	own_death_HR_sd	1.93595	1.8647	2.00991	586	1000	1.51403	1.12459	1.92223	0.023976
this_paper_os_mort_v50	heart	own_death_HR_q5q3	5.56182	4.21778	7.33416	586	1000	2.24481	1.21819	4.02963	0.000999001
this_paper_os_mort_v50	heart	selectivity	3.32581			586	1000	1.37751	0.68744	7.72716	0.211788
this_paper_os_mort_v50	heart	flag3x_share	0.0629999			163	1000	0.02691	0	0.0689716	0.0549451
this_paper_os_mort_v50	heart	flag3x_capture	0.466258			163	1000	0.128834	0	0.368098	0.001998
this_paper_os_mort_v50	immune	own_death_HR_sd	1.78963	1.65691	1.93298	209	1000	1.6315	1.46869	1.79535	0.033966
this_paper_os_mort_v50	immune	own_death_HR_q5q3	2.96774	1.99863	4.40674	209	1000	2.47488	1.73355	3.71536	0.184815
this_paper_os_mort_v50	immune	selectivity	1.31587			209	1000	0.601029	0.409877	0.901142	0.00799201
this_paper_os_mort_v50	immune	flag3x_share	0.0403113			52	1000	0.0467355	0.0170974	0.0887785	0.645355
this_paper_os_mort_v50	immune	flag3x_capture	0.269231			52	1000	0.211538	0.0769231	0.384615	0.327672
this_paper_os_mort_v50	intestine	own_death_HR_sd	1.53351	1.39209	1.6893	257	1000	1.2828	1.13811	1.42467	0.000999001
this_paper_os_mort_v50	intestine	own_death_HR_q5q3	1.60739	1.15043	2.24587	257	1000	1.54465	1.11046	2.30261	0.418581
this_paper_os_mort_v50	intestine	selectivity	0.575741			257	1000	0.455461	0.279595	0.837475	0.161838
this_paper_os_mort_v50	intestine	flag3x_share	0.020841			61	1000	0.0213552	0.0031606	0.052202	0.516484
this_paper_os_mort_v50	intestine	flag3x_capture	0.131148			61	1000	0.0983607	0.0163934	0.229508	0.374625
this_paper_os_mort_v50	kidney	own_death_HR_sd	2.39178	2.15775	2.65119	62	1000	1.67446	1.14738	2.19221	0.00999001
this_paper_os_mort_v50	kidney	own_death_HR_q5q3	8.63885	3.42361	21.7986	62	998	2.61174	1.03965	6.80385	0.011011
this_paper_os_mort_v50	kidney	selectivity	5.38382			62	1000	2.11472	0.538229	12.2551	0.157842
this_paper_os_mort_v50	kidney	flag3x_share	0.0246072			17	1000	0.0529142	0.000227233	0.123186	0.816184
this_paper_os_mort_v50	kidney	flag3x_capture	0.882353			17	1000	0.235294	0	0.588235	0.000999001
this_paper_os_mort_v50	liver	own_death_HR_sd	2.28038	2.0755	2.50549	123	1000	2.27131	1.94365	2.52811	0.468531
this_paper_os_mort_v50	liver	own_death_HR_q5q3	6.62368	3.60632	12.1656	123	1000	5.42213	3.32801	10.6658	0.24975
this_paper_os_mort_v50	liver	selectivity	5.47749			123	1000	2.10423	1.21203	3.24172	0.00999001
this_paper_os_mort_v50	liver	flag3x_share	0.066809			33	1000	0.0399961	0.013686	0.0791093	0.0889111
this_paper_os_mort_v50	liver	flag3x_capture	0.454545			33	1000	0.363636	0.212121	0.515152	0.164835
this_paper_os_mort_v50	lung	own_death_HR_sd	2.39397	2.29755	2.49443	727	1000	1.41264	1.07811	1.92136	0.002997
this_paper_os_mort_v50	lung	own_death_HR_q5q3	9.02526	6.8141	11.9539	727	1000	1.96892	1.22506	3.92443	0.000999001
this_paper_os_mort_v50	lung	selectivity	25.1172			727	1000	0.878702	0.547265	6.76631	0.003996
this_paper_os_mort_v50	lung	flag3x_share	0.0697764			193	1000	0.0200232	1.88716e-05	0.0661526	0.01998
this_paper_os_mort_v50	lung	flag3x_capture	0.595855			193	1000	0.0725389	0	0.316192	0.000999001
this_paper_os_mort_v50	pancreas	own_death_HR_sd	1.71412	1.56547	1.87687	203	1000	1.50928	1.25858	1.70452	0.01998
this_paper_os_mort_v50	pancreas	own_death_HR_q5q3	2.75713	1.81446	4.18954	203	1000	2.20595	1.50917	3.35448	0.147852
this_paper_os_mort_v50	pancreas	selectivity	1.6747			203	1000	0.897031	0.491888	2.99074	0.032967
this_paper_os_mort_v50	pancreas	flag3x_share	0.0225565			43	1000	0.0211298	0.00192031	0.0488465	0.465534
this_paper_os_mort_v50	pancreas	flag3x_capture	0.255814			43	1000	0.116279	0	0.255814	0.028971
this_paper_os_mort_v50	all	gmean_own_HR_sd	1.90262				1000	1.51756	1.4197	1.63278	0.000999001
this_paper_os_mort_v50	all	gmean_other_HR_sd	1.42178				1000	1.521	1.45035	1.58932	0.998002
Both observed clocks are fitted in-sample and the null models are retrained out of fold; adipose tissue has only 6 own-organ deaths.

### Sheet: Table 2d
Supplementary Table 2d | Systems grouped a priori with an age label (following Tian 2023 and Wen 2024)
tier	arm	estimator	readout	organ	disease	system	value	lo	hi	events	note	null_n	null_med	null_lo	null_hi	P_ge	P_le	hr_full	lo_full	hi_full	events_full	n_people
276	ours_osmorb	full	pair	adipose	diabetes_t2	adipose_pinc	8.13706	7.79795	8.4909	27203												390087
276	ours_osmorb	full	pair	adipose	obesity	adipose_pinc	3.33538	3.22291	3.45178	28734												390087
276	ours_osmorb	full	pair	artery	chd	artery_pinc	1.91958	1.85707	1.9842	29266												390087
276	ours_osmorb	full	pair	artery	acute_mi	artery_pinc	1.70759	1.61392	1.8067	9892												390087
276	ours_osmorb	full	pair	artery	stroke	artery_pinc	1.81271	1.73323	1.89583	16974												390087
276	ours_osmorb	full	pair	artery	hypertension	artery_pinc	2.14302	2.10328	2.18351	95685												390087
276	ours_osmorb	full	pair	bone	osteoporosis	bone_pinc	1.22115	1.16561	1.27934	14331												390087
276	ours_osmorb	full	pair	bone	hip_fracture	bone_pinc	1.28055	1.17334	1.39754	4530												390087
276	ours_osmorb	full	pair	bone	osteoarthritis	bone_pinc	1.53254	1.48825	1.57815	43051												390087
276	ours_osmorb	full	pair	brain	alzheimers	brain_pinc	1.42418	1.27853	1.58641	3165												390087
276	ours_osmorb	full	pair	brain	parkinsons	brain_pinc	1.05281	0.930814	1.19078	3049												390087
276	ours_osmorb	full	pair	brain	depression	brain_pinc	2.13278	2.0525	2.2162	22336												390087
276	ours_osmorb	full	pair	brain	anxiety	brain_pinc	1.71996	1.64918	1.79377	18810												390087
276	ours_osmorb	full	pair	heart	heart_failure	heart_pinc	3.40271	3.23451	3.57965	13861												390087
276	ours_osmorb	full	pair	heart	chd	heart_pinc	2.04487	1.97695	2.11511	29266												390087
276	ours_osmorb	full	pair	heart	atrial_fib	heart_pinc	1.96738	1.89973	2.03744	27243												390087
276	ours_osmorb	full	pair	heart	acute_mi	heart_pinc	1.94165	1.83302	2.05672	9892												390087
276	ours_osmorb	full	pair	immune	lymphoma	immune_pinc	1.81123	1.60369	2.04564	2418												390087
276	ours_osmorb	full	pair	intestine	colon_cancer	intestine_pinc	1.24885	1.142	1.3657	4510												390087
276	ours_osmorb	full	pair	kidney	ckd	kidney_pinc	5.39588	5.14303	5.66116	18049												390087
276	ours_osmorb	full	pair	kidney	gout	kidney_pinc	4.11199	3.83105	4.41353	7955												390087
276	ours_osmorb	full	pair	liver	liver_cirrhosis	liver_pinc	9.38634	7.85335	11.2186	1709												390087
276	ours_osmorb	full	pair	lung	copd	lung_pinc	4.48329	4.27314	4.70376	16264												390087
276	ours_osmorb	full	pair	lung	lung_cancer	lung_pinc	3.61768	3.31373	3.9495	4732												390087
276	ours_osmorb	full	pair	pancreas	diabetes_t2	pancreas_pinc	8.43215	8.07791	8.80192	27203												390087
276	ours_osmorb	full	geomean_pairs				2.48705															390087
276	ours_osmorb		mean_pairwise_r				0.603569				11 dual-sex organs, age+sex residuals											390087
276	ours_osmorb		mean_pairwise_abs_r				0.603569				11 dual-sex organs, age+sex residuals											390087
276	ours_osmorb	full	selectivity	adipose			3.0325															390087
276	ours_osmorb	full	selectivity	artery			0.919708															390087
276	ours_osmorb	full	selectivity	bone			0.670372															390087
276	ours_osmorb	full	selectivity	brain			0.698765															390087
276	ours_osmorb	full	selectivity	heart			1.03789															390087
276	ours_osmorb	full	selectivity	immune			0.942882															390087
276	ours_osmorb	full	selectivity	intestine			0.624302															390087
276	ours_osmorb	full	selectivity	kidney			2.94218															390087
276	ours_osmorb	full	selectivity	liver			6.36508															390087
276	ours_osmorb	full	selectivity	lung			2.09602															390087
276	ours_osmorb	full	selectivity	pancreas			4.90793															390087
276	ours_osmorb	full	selectivity	all			1.58054				geomean over 11 organs											390087
276	ours_aa	full	pair	adipose	diabetes_t2	adipose_cage	1.86902	1.8037	1.93671	27203												390087
276	ours_aa	full	pair	adipose	obesity	adipose_cage	1.64597	1.5901	1.7038	28734												390087
276	ours_aa	full	pair	artery	chd	artery_cage	1.45081	1.40068	1.50273	29266												390087
276	ours_aa	full	pair	artery	acute_mi	artery_cage	1.48172	1.39546	1.57332	9892												390087
276	ours_aa	full	pair	artery	stroke	artery_cage	1.48446	1.41753	1.55456	16974												390087
276	ours_aa	full	pair	artery	hypertension	artery_cage	1.31812	1.2925	1.34424	95685												390087
276	ours_aa	full	pair	bone	osteoporosis	bone_cage	1.25275	1.19124	1.31744	14331												390087
276	ours_aa	full	pair	bone	hip_fracture	bone_cage	1.32892	1.21474	1.45383	4530												390087
276	ours_aa	full	pair	bone	osteoarthritis	bone_cage	1.18235	1.14835	1.21735	43051												390087
276	ours_aa	full	pair	brain	alzheimers	brain_cage	1.19954	1.07393	1.33984	3165												390087
276	ours_aa	full	pair	brain	parkinsons	brain_cage	0.977525	0.871677	1.09623	3049												390087
276	ours_aa	full	pair	brain	depression	brain_cage	1.35351	1.30083	1.40832	22336												390087
276	ours_aa	full	pair	brain	anxiety	brain_cage	1.21152	1.15944	1.26595	18810												390087
276	ours_aa	full	pair	heart	heart_failure	heart_cage	2.11098	2.00721	2.22011	13861												390087
276	ours_aa	full	pair	heart	chd	heart_cage	1.4321	1.38273	1.48324	29266												390087
276	ours_aa	full	pair	heart	atrial_fib	heart_cage	1.47715	1.42494	1.53129	27243												390087
276	ours_aa	full	pair	heart	acute_mi	heart_cage	1.44479	1.36083	1.53394	9892												390087
276	ours_aa	full	pair	immune	lymphoma	immune_cage	1.2543	1.10961	1.41786	2418												390087
276	ours_aa	full	pair	intestine	colon_cancer	intestine_cage	1.08921	0.993148	1.19457	4510												390087
276	ours_aa	full	pair	kidney	ckd	kidney_cage	2.54473	2.43632	2.65797	18049												390087
276	ours_aa	full	pair	kidney	gout	kidney_cage	2.0185	1.89109	2.15449	7955												390087
276	ours_aa	full	pair	liver	liver_cirrhosis	liver_cage	3.41946	2.95416	3.95804	1709												390087
276	ours_aa	full	pair	lung	copd	lung_cage	1.69941	1.62294	1.7795	16264												390087
276	ours_aa	full	pair	lung	lung_cancer	lung_cage	1.36256	1.25147	1.4835	4732												390087
276	ours_aa	full	pair	pancreas	diabetes_t2	pancreas_cage	1.85421	1.78939	1.92139	27203												390087
276	ours_aa	full	geomean_pairs				1.51532															390087
276	ours_aa		mean_pairwise_r				0.99889				11 dual-sex organs, age+sex residuals											390087
276	ours_aa		mean_pairwise_abs_r				0.99889				11 dual-sex organs, age+sex residuals											390087
276	ours_aa	full	selectivity	adipose			1.16924															390087
276	ours_aa	full	selectivity	artery			0.939231															390087
276	ours_aa	full	selectivity	bone			0.817483															390087
276	ours_aa	full	selectivity	brain			0.74434															390087
276	ours_aa	full	selectivity	heart			1.08175															390087
276	ours_aa	full	selectivity	immune			0.83427															390087
276	ours_aa	full	selectivity	intestine			0.718997															390087
276	ours_aa	full	selectivity	kidney			1.56115															390087
276	ours_aa	full	selectivity	liver			2.37743															390087
276	ours_aa	full	selectivity	lung			1.02298															390087
276	ours_aa	full	selectivity	pancreas			1.23451															390087
276	ours_aa	full	selectivity	all			1.0666				geomean over 11 organs											390087
276	ours_osmorb	q35	pair	adipose	diabetes_t2	adipose_pinc	8.12773	7.78865	8.48156	20224												390087
276	ours_osmorb	q35	pair	adipose	obesity	adipose_pinc	3.35124	3.23789	3.46855	17614												390087
276	ours_osmorb	q35	pair	artery	chd	artery_pinc	1.9405	1.87702	2.00613	15775												390087
276	ours_osmorb	q35	pair	artery	acute_mi	artery_pinc	1.72191	1.62696	1.8224	5349												390087
276	ours_osmorb	q35	pair	artery	stroke	artery_pinc	1.82264	1.74228	1.90671	8460												390087
276	ours_osmorb	q35	pair	artery	hypertension	artery_pinc	2.13479	2.09491	2.17543	48186												390087
276	ours_osmorb	q35	pair	bone	osteoporosis	bone_pinc	1.26959	1.21066	1.33138	7685												390087
276	ours_osmorb	q35	pair	bone	hip_fracture	bone_pinc	1.35139	1.2344	1.47947	2176												390087
276	ours_osmorb	q35	pair	bone	osteoarthritis	bone_pinc	1.51695	1.47174	1.56355	19647												390087
276	ours_osmorb	q35	pair	brain	alzheimers	brain_pinc	1.46003	1.30839	1.62924	1379												390087
276	ours_osmorb	q35	pair	brain	parkinsons	brain_pinc	1.05755	0.933254	1.19839	1044												390087
276	ours_osmorb	q35	pair	brain	depression	brain_pinc	2.14441	2.06291	2.22913	12022												390087
276	ours_osmorb	q35	pair	brain	anxiety	brain_pinc	1.7343	1.66221	1.80953	9502												390087
276	ours_osmorb	q35	pair	heart	heart_failure	heart_pinc	3.41411	3.24287	3.59438	8572												390087
276	ours_osmorb	q35	pair	heart	chd	heart_pinc	2.07518	2.00484	2.14797	16088												390087
276	ours_osmorb	q35	pair	heart	atrial_fib	heart_pinc	1.99677	1.92677	2.06932	14692												390087
276	ours_osmorb	q35	pair	heart	acute_mi	heart_pinc	1.97576	1.86302	2.09532	5584												390087
276	ours_osmorb	q35	pair	immune	lymphoma	immune_pinc	1.81605	1.606	2.05356	1155												390087
276	ours_osmorb	q35	pair	intestine	colon_cancer	intestine_pinc	1.25054	1.14155	1.36994	2011												390087
276	ours_osmorb	q35	pair	kidney	ckd	kidney_pinc	5.41475	5.16007	5.682	12663												390087
276	ours_osmorb	q35	pair	kidney	gout	kidney_pinc	4.23271	3.94193	4.54495	5604												390087
276	ours_osmorb	q35	pair	liver	liver_cirrhosis	liver_pinc	9.43696	7.88836	11.2896	1373												390087
276	ours_osmorb	q35	pair	lung	copd	lung_pinc	4.46376	4.25421	4.68364	10719												390087
276	ours_osmorb	q35	pair	lung	lung_cancer	lung_pinc	3.58914	3.28664	3.91947	2881												390087
276	ours_osmorb	q35	pair	pancreas	diabetes_t2	pancreas_pinc	8.43135	8.07635	8.80195	20435												390087
276	ours_osmorb	q35	geomean_pairs				2.51001															390087
276	ours_osmorb	q35	selectivity	adipose			3.04212															390087
276	ours_osmorb	q35	selectivity	artery			0.920545															390087
276	ours_osmorb	q35	selectivity	bone			0.684754															390087
276	ours_osmorb	q35	selectivity	brain			0.70924															390087
276	ours_osmorb	q35	selectivity	heart			1.05176															390087
276	ours_osmorb	q35	selectivity	immune			0.938098															390087
276	ours_osmorb	q35	selectivity	intestine			0.622076															390087
276	ours_osmorb	q35	selectivity	kidney			2.95928															390087
276	ours_osmorb	q35	selectivity	liver			6.38842															390087
276	ours_osmorb	q35	selectivity	lung			2.079															390087
276	ours_osmorb	q35	selectivity	pancreas			4.90412															390087
276	ours_osmorb	q35	selectivity	all			1.58707				geomean over 11 organs											390087
276	ours_aa	q35	pair	adipose	diabetes_t2	adipose_cage	1.86112	1.79604	1.92856	13094												390087
276	ours_aa	q35	pair	adipose	obesity	adipose_cage	1.64439	1.58856	1.70218	13545												390087
276	ours_aa	q35	pair	artery	chd	artery_cage	1.44712	1.39708	1.49896	12711												390087
276	ours_aa	q35	pair	artery	acute_mi	artery_cage	1.47837	1.39224	1.56982	4392												390087
276	ours_aa	q35	pair	artery	stroke	artery_cage	1.48573	1.41869	1.55593	7443												390087
276	ours_aa	q35	pair	artery	hypertension	artery_cage	1.31611	1.29051	1.34221	40283												390087
276	ours_aa	q35	pair	bone	osteoporosis	bone_cage	1.25983	1.19793	1.32493	6140												390087
276	ours_aa	q35	pair	bone	hip_fracture	bone_cage	1.3341	1.21935	1.45966	1939												390087
276	ours_aa	q35	pair	bone	osteoarthritis	bone_cage	1.18128	1.1473	1.21626	18120												390087
276	ours_aa	q35	pair	brain	alzheimers	brain_cage	1.20439	1.07795	1.34566	1265												390087
276	ours_aa	q35	pair	brain	parkinsons	brain_cage	0.972982	0.867561	1.09121	1174												390087
276	ours_aa	q35	pair	brain	depression	brain_cage	1.35199	1.29936	1.40675	9929												390087
276	ours_aa	q35	pair	brain	anxiety	brain_cage	1.21113	1.15906	1.26554	8011												390087
276	ours_aa	q35	pair	heart	heart_failure	heart_cage	2.10624	2.00262	2.21521	6751												390087
276	ours_aa	q35	pair	heart	chd	heart_cage	1.42733	1.37807	1.47835	12733												390087
276	ours_aa	q35	pair	heart	atrial_fib	heart_cage	1.4761	1.42388	1.53024	12160												390087
276	ours_aa	q35	pair	heart	acute_mi	heart_cage	1.44028	1.35652	1.52921	4389												390087
276	ours_aa	q35	pair	immune	lymphoma	immune_cage	1.25275	1.10819	1.41617	1032												390087
276	ours_aa	q35	pair	intestine	colon_cancer	intestine_cage	1.08657	0.990688	1.19174	1805												390087
276	ours_aa	q35	pair	kidney	ckd	kidney_cage	2.54051	2.43221	2.65363	9669												390087
276	ours_aa	q35	pair	kidney	gout	kidney_cage	2.01603	1.8887	2.15194	3965												390087
276	ours_aa	q35	pair	liver	liver_cirrhosis	liver_cage	3.42153	2.95575	3.96071	1000												390087
276	ours_aa	q35	pair	lung	copd	lung_cage	1.69732	1.62091	1.77734	7655												390087
276	ours_aa	q35	pair	lung	lung_cancer	lung_cage	1.36492	1.25353	1.48619	2164												390087
276	ours_aa	q35	pair	pancreas	diabetes_t2	pancreas_cage	1.84643	1.78185	1.91336	13059												390087
276	ours_aa	q35	geomean_pairs				1.51392															390087
276	ours_aa	q35	selectivity	adipose			1.16672															390087
276	ours_aa	q35	selectivity	artery			0.937916															390087
276	ours_aa	q35	selectivity	bone			0.820598															390087
276	ours_aa	q35	selectivity	brain			0.744529															390087
276	ours_aa	q35	selectivity	heart			1.07951															390087
276	ours_aa	q35	selectivity	immune			0.833752															390087
276	ours_aa	q35	selectivity	intestine			0.717647															390087
276	ours_aa	q35	selectivity	kidney			1.55968															390087
276	ours_aa	q35	selectivity	liver			2.38064															390087
276	ours_aa	q35	selectivity	lung			1.02404															390087
276	ours_aa	q35	selectivity	pancreas			1.22995															390087
276	ours_aa	q35	selectivity	all			1.06598				geomean over 11 organs											390087
276	kdm	q35	pair	adipose	diabetes_t2	metabolic	0.953317	0.916305	0.991824	10108		1000	0.971854	0.93424	1.00266	0.854146	0.146853					390087
276	kdm	q35	pair	adipose	obesity	metabolic	1.03418	0.996144	1.07367	11178		1000	1.07835	1.04361	1.1011	0.992008	0.00899101					390087
276	kdm	q35	pair	artery	chd	body	1.03326	0.995317	1.07265	11245	body: same in every grouping	0										390087
276	kdm	q35	pair	artery	acute_mi	body	1.09023	1.02335	1.16148	3923	body: same in every grouping	0										390087
276	kdm	q35	pair	artery	stroke	body	1.08469	1.03273	1.13927	6606	body: same in every grouping	0										390087
276	kdm	q35	pair	artery	hypertension	body	1.0409	1.01969	1.06256	37239	body: same in every grouping	0										390087
276	kdm	q35	pair	bone	osteoporosis	body	1.04057	0.984035	1.10035	5212	body: same in every grouping	0										390087
276	kdm	q35	pair	bone	hip_fracture	body	1.04845	0.949515	1.1577	1644	body: same in every grouping	0										390087
276	kdm	q35	pair	bone	osteoarthritis	body	1.03335	1.00246	1.0652	17140	body: same in every grouping	0										390087
276	kdm	q35	pair	brain	alzheimers	body	1.13886	1.00628	1.2889	1084	body: same in every grouping	0										390087
276	kdm	q35	pair	brain	parkinsons	body	1.09499	0.974122	1.23086	1163	body: same in every grouping	0										390087
276	kdm	q35	pair	brain	depression	body	1.16804	1.12084	1.21722	9228	body: same in every grouping	0										390087
276	kdm	q35	pair	brain	anxiety	body	1.156	1.10432	1.2101	7523	body: same in every grouping	0										390087
276	kdm	q35	pair	heart	heart_failure	body	1.1076	1.04804	1.17054	5211	body: same in every grouping	0										390087
276	kdm	q35	pair	heart	chd	body	1.03326	0.995317	1.07265	11245	body: same in every grouping	0										390087
276	kdm	q35	pair	heart	atrial_fib	body	1.01544	0.976652	1.05576	10419	body: same in every grouping	0										390087
276	kdm	q35	pair	heart	acute_mi	body	1.09023	1.02335	1.16148	3923	body: same in every grouping	0										390087
276	kdm	q35	pair	immune	lymphoma	immune	1.06389	0.939426	1.20483	999		1000	0.929854	0.80831	1.16446	0.118881	0.882118					390087
276	kdm	q35	pair	intestine	colon_cancer	body	0.916429	0.834121	1.00686	1786	body: same in every grouping	0										390087
276	kdm	q35	pair	kidney	ckd	renal	4.88471	4.64902	5.13234	12426		1000	1.00044	0.737894	2.42201	0.000999001	1					390087
276	kdm	q35	pair	kidney	gout	renal	3.06171	2.85431	3.28419	4541		1000	1.14559	0.674005	2.34911	0.000999001	1					390087
276	kdm	q35	pair	liver	liver_cirrhosis	hepatic	3.21776	2.75596	3.75693	877		1000	1.35882	0.838565	2.7801	0.00899101	0.992008					390087
276	kdm	q35	pair	lung	copd	body	1.1513	1.09569	1.20973	6506	body: same in every grouping	0										390087
276	kdm	q35	pair	lung	lung_cancer	body	1.05879	0.966325	1.1601	1914	body: same in every grouping	0										390087
276	kdm	q35	pair	pancreas	diabetes_t2	metabolic	0.953317	0.916305	0.991824	10108		1000	0.971854	0.93424	1.00266	0.854146	0.146853					390087
276	kdm	q35	geomean_pairs				1.22642					1000	1.06872	1.02797	1.13653	0.000999001	1					390087
276	kdm	q35	mean_pairwise_r				0.114193					1000	0.582245	0.363555	0.783322	1	0.000999001					390087
276	kdm	q35	mean_pairwise_abs_r				0.116855					1000	0.582245	0.373459	0.783322	1	0.000999001					390087
276	kdm	q35	selectivity	metabolic			0.947816					1000	0.948159	0.926632	0.967137	0.514486	0.486513					390087
276	kdm	q35	selectivity	hepatic			2.53354					1000	1.28632	0.893274	2.14971	0.004995	0.996004					390087
276	kdm	q35	selectivity	renal			2.72015					1000	0.998184	0.762742	1.85828	0.000999001	1					390087
276	kdm	q35	selectivity	immune			0.738679					1000	0.862157	0.717963	0.994934	0.949051	0.0519481					390087
276	kdm	q35	selectivity	all			1.48209					1000	1.01101	0.891221	1.20813	0.000999001	1					390087
276	kdm	q35	wins_vs_ours_aa				3				of 25 pairs, same estimator											390087
276	kdm	q35	wins_vs_ours_osmorb				1				of 25 pairs, same estimator											390087
276	svr	full	pair	adipose	diabetes_t2	metabolic	1.81289	1.74882	1.87931	27203		906	1.89419	1.70167	1.98209	0.878721	0.122381					390087
276	svr	full	pair	adipose	obesity	metabolic	1.27682	1.23245	1.32279	28734		906	1.57382	1.34973	1.62892	1	0.00110254					390087
276	svr	full	pair	artery	chd	body	1.38765	1.33982	1.43719	29266	body: same in every grouping	0										390087
276	svr	full	pair	artery	acute_mi	body	1.40688	1.32478	1.49407	9892	body: same in every grouping	0										390087
276	svr	full	pair	artery	stroke	body	1.49772	1.43024	1.56838	16974	body: same in every grouping	0										390087
276	svr	full	pair	artery	hypertension	body	1.2901	1.26504	1.31566	95685	body: same in every grouping	0										390087
276	svr	full	pair	bone	osteoporosis	body	1.31269	1.247	1.38185	14331	body: same in every grouping	0										390087
276	svr	full	pair	bone	hip_fracture	body	1.3362	1.22028	1.46313	4530	body: same in every grouping	0										390087
276	svr	full	pair	bone	osteoarthritis	body	1.16021	1.1267	1.19472	43051	body: same in every grouping	0										390087
276	svr	full	pair	brain	alzheimers	body	1.28431	1.14928	1.4352	3165	body: same in every grouping	0										390087
276	svr	full	pair	brain	parkinsons	body	0.95305	0.84997	1.06863	3049	body: same in every grouping	0										390087
276	svr	full	pair	brain	depression	body	1.45583	1.39884	1.51514	22336	body: same in every grouping	0										390087
276	svr	full	pair	brain	anxiety	body	1.28531	1.22936	1.34382	18810	body: same in every grouping	0										390087
276	svr	full	pair	heart	heart_failure	body	1.996	1.89824	2.09879	13861	body: same in every grouping	0										390087
276	svr	full	pair	heart	chd	body	1.38765	1.33982	1.43719	29266	body: same in every grouping	0										390087
276	svr	full	pair	heart	atrial_fib	body	1.45104	1.39982	1.50413	27243	body: same in every grouping	0										390087
276	svr	full	pair	heart	acute_mi	body	1.40688	1.32478	1.49407	9892	body: same in every grouping	0										390087
276	svr	full	pair	immune	lymphoma	immune	1.11975	0.988135	1.26889	2418		906	0.945152	0.840335	1.20939	0.0584344	0.942668					390087
276	svr	full	pair	intestine	colon_cancer	body	1.07924	0.985206	1.18225	4510	body: same in every grouping	0										390087
276	svr	full	pair	kidney	ckd	renal	3.42685	3.27261	3.58837	18049		906	1.0111	0.81417	2.46428	0.0253583	0.975744					390087
276	svr	full	pair	kidney	gout	renal	2.59643	2.42574	2.77913	7955		906	1.14419	0.748097	2.51286	0.0231533	0.977949					390087
276	svr	full	pair	liver	liver_cirrhosis	hepatic	2.99663	2.59183	3.46467	1709		906	1.51239	0.923374	3.14252	0.0341786	0.966924					390087
276	svr	full	pair	lung	copd	body	1.76113	1.68165	1.84437	16264	body: same in every grouping	0										390087
276	svr	full	pair	lung	lung_cancer	body	1.49496	1.37075	1.63042	4732	body: same in every grouping	0										390087
276	svr	full	pair	pancreas	diabetes_t2	metabolic	1.81289	1.74882	1.87931	27203		906	1.89419	1.70167	1.98209	0.878721	0.122381					390087
276	svr	full	geomean_pairs				1.52039					906	1.37322	1.33038	1.46105	0.00110254	1					390087
276	svr	full	mean_pairwise_r				0.124792					906	0.425436	0.262488	0.523427	1	0.00110254					390087
276	svr	full	mean_pairwise_abs_r				0.124792					906	0.425436	0.262488	0.523427	1	0.00110254					390087
276	svr	full	selectivity	metabolic			1.28871					906	1.15676	1.12775	1.2112	0.00110254	1					390087
276	svr	full	selectivity	hepatic			2.45128					906	1.43201	0.961358	2.51232	0.0341786	0.966924					390087
276	svr	full	selectivity	renal			1.92223					906	1.00173	0.813068	1.93467	0.0275634	0.973539					390087
276	svr	full	selectivity	immune			0.818165					906	0.875482	0.732452	0.989521	0.790518	0.210584					390087
276	svr	full	selectivity	all			1.49296					906	1.10011	0.974768	1.32276	0.00110254	1					390087
276	svr	full	wins_vs_ours_aa				10				of 25 pairs, same estimator											390087
276	svr	full	wins_vs_ours_osmorb				2				of 25 pairs, same estimator											390087
276	kdm	q35	estimator_check		ckd	metabolic	0.936531	0.889308	0.986262	6089								0.942595	0.895933	0.991687	18049	390087
276	kdm	q35	estimator_check		gout	metabolic	1.07677	1.00235	1.15672	3076								1.06907	0.995695	1.14786	7955	390087
276	kdm	q35	estimator_check		heart_failure	metabolic	1.05695	0.997502	1.11993	4850								1.03897	0.981488	1.09982	13861	390087
276	kdm	q35	estimator_check		chd	metabolic	0.984325	0.947653	1.02242	11087								0.981152	0.945034	1.01865	29266	390087
276	kdm	q35	estimator_check		atrial_fib	metabolic	0.986933	0.948083	1.02737	10017								0.963961	0.926586	1.00284	27243	390087
276	kdm	q35	estimator_check		acute_mi	metabolic	1.00358	0.941569	1.06968	3906								1.01587	0.95367	1.08212	9892	390087
276	kdm	q35	estimator_check		stroke	metabolic	1.06982	1.0168	1.12561	6283								1.05597	1.00443	1.11016	16974	390087
276	kdm	q35	estimator_check		hypertension	metabolic	1.02138	1.0004	1.0428	37117								1.0106	0.990082	1.03155	95685	390087
276	kdm	q35	estimator_check		copd	metabolic	1.11907	1.06306	1.17804	6140								1.10703	1.05237	1.16453	16264	390087
276	kdm	q35	estimator_check		lung_cancer	metabolic	1.0744	0.977244	1.18121	1818								1.0731	0.977553	1.17798	4732	390087
276	kdm	q35	estimator_check		osteoporosis	metabolic	1.01669	0.960158	1.07655	5061								0.983944	0.930122	1.04088	14331	390087
276	kdm	q35	estimator_check		hip_fracture	metabolic	1.02574	0.926422	1.13572	1593								0.991862	0.897447	1.09621	4530	390087
276	kdm	q35	estimator_check		osteoarthritis	metabolic	1.04125	1.00972	1.07376	16936								1.03692	1.00588	1.06893	43051	390087
276	kdm	q35	estimator_check		diabetes_t2	metabolic	0.953317	0.916305	0.991824	10108								0.959825	0.922893	0.998235	27203	390087
276	kdm	q35	estimator_check		obesity	metabolic	1.03418	0.996144	1.07367	11178								1.05238	1.01388	1.09233	28734	390087
276	kdm	q35	estimator_check		liver_cirrhosis	metabolic	1.3009	1.12679	1.50192	775								1.25586	1.08896	1.44834	1709	390087
276	kdm	q35	estimator_check		alzheimers	metabolic	1.06636	0.939177	1.21076	1063								1.07137	0.945993	1.21337	3165	390087
276	kdm	q35	estimator_check		parkinsons	metabolic	1.10256	0.976729	1.2446	1117								1.08475	0.962948	1.22196	3049	390087
276	kdm	q35	estimator_check		depression	metabolic	1.12883	1.08277	1.17685	9081								1.13081	1.08489	1.17867	22336	390087
276	kdm	q35	estimator_check		anxiety	metabolic	1.1442	1.09248	1.19836	7408								1.14157	1.09027	1.19528	18810	390087
276	kdm	q35	estimator_check		colon_cancer	metabolic	0.942681	0.856833	1.03713	1762								0.946997	0.861818	1.04059	4510	390087
276	kdm	q35	estimator_check		lymphoma	metabolic	0.917993	0.802839	1.04966	892								0.91891	0.805002	1.04894	2418	390087
276	kdm	q35	estimator_check		ckd	hepatic	1.36534	1.3052	1.42824	7795								1.36656	1.30651	1.42939	18049	390087
276	kdm	q35	estimator_check		gout	hepatic	1.17728	1.09697	1.26348	3140								1.16809	1.08854	1.25346	7955	390087
276	kdm	q35	estimator_check		heart_failure	hepatic	1.43595	1.36453	1.51111	6161								1.43748	1.36613	1.51256	13861	390087
276	kdm	q35	estimator_check		chd	hepatic	1.21311	1.17081	1.25695	12413								1.20651	1.1645	1.25003	29266	390087
276	kdm	q35	estimator_check		atrial_fib	hepatic	1.21114	1.16701	1.25693	11347								1.21631	1.17207	1.26221	27243	390087
276	kdm	q35	estimator_check		acute_mi	hepatic	1.28156	1.20558	1.36233	4228								1.28238	1.20646	1.36306	9892	390087
276	kdm	q35	estimator_check		stroke	hepatic	1.29062	1.23182	1.35223	7240								1.29353	1.23473	1.35512	16974	390087
276	kdm	q35	estimator_check		hypertension	hepatic	1.16492	1.142	1.18829	39397								1.1517	1.1291	1.17476	95685	390087
276	kdm	q35	estimator_check		copd	hepatic	1.55027	1.48009	1.62376	7552								1.55774	1.48735	1.63146	16264	390087
276	kdm	q35	estimator_check		lung_cancer	hepatic	1.48466	1.36056	1.62007	2112								1.49855	1.37353	1.63495	4732	390087
276	kdm	q35	estimator_check		osteoporosis	hepatic	1.2367	1.17397	1.30277	5728								1.24926	1.18603	1.31586	14331	390087
276	kdm	q35	estimator_check		hip_fracture	hepatic	1.25569	1.14327	1.37917	1780								1.2664	1.15343	1.39043	4530	390087
276	kdm	q35	estimator_check		osteoarthritis	hepatic	1.15177	1.11815	1.18641	17658								1.15004	1.11652	1.18457	43051	390087
276	kdm	q35	estimator_check		diabetes_t2	hepatic	1.50731	1.45277	1.56389	11841								1.47534	1.42206	1.53063	27203	390087
276	kdm	q35	estimator_check		obesity	hepatic	1.521	1.46887	1.57497	13175								1.50385	1.4524	1.55712	28734	390087
276	kdm	q35	estimator_check		liver_cirrhosis	hepatic	3.21776	2.75596	3.75693	877								3.06147	2.62455	3.57112	1709	390087
276	kdm	q35	estimator_check		alzheimers	hepatic	1.04552	0.930759	1.17443	1155								1.04086	0.927194	1.16846	3165	390087
276	kdm	q35	estimator_check		parkinsons	hepatic	1.01643	0.908788	1.13682	1239								1.01946	0.911774	1.13987	3049	390087
276	kdm	q35	estimator_check		depression	hepatic	1.35073	1.29775	1.40588	9807								1.34717	1.2944	1.40208	22336	390087
276	kdm	q35	estimator_check		anxiety	hepatic	1.16972	1.11904	1.2227	7911								1.1673	1.11682	1.22007	18810	390087
276	kdm	q35	estimator_check		colon_cancer	hepatic	1.21694	1.10773	1.33692	1772								1.22429	1.11468	1.34467	4510	390087
276	kdm	q35	estimator_check		lymphoma	hepatic	1.20212	1.05855	1.36516	966								1.20183	1.05857	1.36447	2418	390087
276	kdm	q35	estimator_check		ckd	renal	4.88471	4.64902	5.13234	12426								4.84023	4.60743	5.0848	18049	390087
276	kdm	q35	estimator_check		gout	renal	3.06171	2.85431	3.28419	4541								3.03275	2.82893	3.25125	7955	390087
276	kdm	q35	estimator_check		heart_failure	renal	2.07217	1.96734	2.1826	7167								2.04724	1.94441	2.15551	13861	390087
276	kdm	q35	estimator_check		chd	renal	1.53354	1.48013	1.58888	13508								1.52254	1.46993	1.57704	29266	390087
276	kdm	q35	estimator_check		atrial_fib	renal	1.54797	1.49149	1.60659	12533								1.53728	1.48157	1.59509	27243	390087
276	kdm	q35	estimator_check		acute_mi	renal	1.54477	1.45403	1.64118	4648								1.52985	1.44082	1.62438	9892	390087
276	kdm	q35	estimator_check		stroke	renal	1.54074	1.4699	1.61499	7811								1.52803	1.45829	1.60111	16974	390087
276	kdm	q35	estimator_check		hypertension	renal	1.49079	1.46196	1.52019	43115								1.49061	1.46195	1.51984	95685	390087
276	kdm	q35	estimator_check		copd	renal	1.62019	1.54521	1.69882	7770								1.5996	1.52614	1.67659	16264	390087
276	kdm	q35	estimator_check		lung_cancer	renal	1.26148	1.15446	1.37842	2106								1.2531	1.1477	1.36817	4732	390087
276	kdm	q35	estimator_check		osteoporosis	renal	1.06988	1.01367	1.1292	5490								1.06237	1.00696	1.12083	14331	390087
276	kdm	q35	estimator_check		hip_fracture	renal	1.14818	1.04424	1.26247	1809								1.14429	1.04156	1.25715	4530	390087
276	kdm	q35	estimator_check		osteoarthritis	renal	1.2791	1.24238	1.31689	19193								1.27015	1.23398	1.30738	43051	390087
276	kdm	q35	estimator_check		diabetes_t2	renal	1.87127	1.80413	1.94091	13301								1.86147	1.79519	1.9302	27203	390087
276	kdm	q35	estimator_check		obesity	renal	2.06097	1.99065	2.13378	14775								2.04559	1.97635	2.11725	28734	390087
276	kdm	q35	estimator_check		liver_cirrhosis	renal	2.21819	1.91472	2.56976	878								2.19759	1.90055	2.54106	1709	390087
276	kdm	q35	estimator_check		alzheimers	renal	1.07168	0.958296	1.19848	1306								1.06445	0.952605	1.18942	3165	390087
276	kdm	q35	estimator_check		parkinsons	renal	0.912439	0.814033	1.02274	1220								0.908164	0.811004	1.01696	3049	390087
276	kdm	q35	estimator_check		depression	renal	1.43162	1.37457	1.49105	9880								1.42395	1.36777	1.48244	22336	390087
276	kdm	q35	estimator_check		anxiety	renal	1.23273	1.179	1.2889	8091								1.21874	1.16616	1.27369	18810	390087
276	kdm	q35	estimator_check		colon_cancer	renal	1.04889	0.956129	1.15065	1870								1.0443	0.952802	1.14458	4510	390087
276	kdm	q35	estimator_check		lymphoma	renal	1.31127	1.1601	1.48215	1105								1.32411	1.17273	1.49502	2418	390087
276	kdm	q35	estimator_check		ckd	immune	1.46157	1.3974	1.5287	7894								1.46609	1.40181	1.53331	18049	390087
276	kdm	q35	estimator_check		gout	immune	1.88352	1.76175	2.0137	3809								1.88211	1.76066	2.01193	7955	390087
276	kdm	q35	estimator_check		heart_failure	immune	1.77366	1.68513	1.86684	6360								1.77997	1.69129	1.8733	13861	390087
276	kdm	q35	estimator_check		chd	immune	1.37204	1.3241	1.42171	12456								1.3724	1.32449	1.42204	29266	390087
276	kdm	q35	estimator_check		atrial_fib	immune	1.34686	1.29818	1.39736	11601								1.35178	1.30298	1.40241	27243	390087
276	kdm	q35	estimator_check		acute_mi	immune	1.38267	1.30146	1.46895	4325								1.37967	1.29878	1.46559	9892	390087
276	kdm	q35	estimator_check		stroke	immune	1.44683	1.38082	1.51598	7301								1.45144	1.38533	1.5207	16974	390087
276	kdm	q35	estimator_check		hypertension	immune	1.27238	1.24753	1.29772	39924								1.27267	1.24782	1.29801	95685	390087
276	kdm	q35	estimator_check		copd	immune	2.1142	2.01788	2.21512	8040								2.12295	2.02632	2.22418	16264	390087
276	kdm	q35	estimator_check		lung_cancer	immune	1.95222	1.78847	2.13097	2238								1.96235	1.79814	2.14155	4732	390087
276	kdm	q35	estimator_check		osteoporosis	immune	1.125	1.06734	1.18577	5586								1.13369	1.07567	1.19483	14331	390087
276	kdm	q35	estimator_check		hip_fracture	immune	1.1419	1.03975	1.25407	1764								1.15572	1.05251	1.26904	4530	390087
276	kdm	q35	estimator_check		osteoarthritis	immune	1.15752	1.1239	1.19214	17789								1.1576	1.12401	1.19221	43051	390087
276	kdm	q35	estimator_check		diabetes_t2	immune	1.52329	1.46834	1.58029	11878								1.51467	1.4601	1.57127	27203	390087
276	kdm	q35	estimator_check		obesity	immune	1.47722	1.42671	1.52953	13123								1.4743	1.42393	1.52645	28734	390087
276	kdm	q35	estimator_check		liver_cirrhosis	immune	2.48178	2.15093	2.86351	917								2.48104	2.15138	2.86121	1709	390087
276	kdm	q35	estimator_check		alzheimers	immune	1.13972	1.01581	1.27874	1175								1.13596	1.01296	1.2739	3165	390087
276	kdm	q35	estimator_check		parkinsons	immune	1.10854	0.989	1.24253	1188								1.10882	0.989388	1.24268	3049	390087
276	kdm	q35	estimator_check		depression	immune	1.41664	1.36125	1.47428	9923								1.41899	1.36354	1.47669	22336	390087
276	kdm	q35	estimator_check		anxiety	immune	1.30048	1.2445	1.35898	8067								1.30374	1.24766	1.36234	18810	390087
276	kdm	q35	estimator_check		colon_cancer	immune	1.15938	1.05894	1.26935	1890								1.16311	1.06248	1.27327	4510	390087
276	kdm	q35	estimator_check		lymphoma	immune	1.06389	0.939426	1.20483	999								1.06831	0.943508	1.20962	2418	390087
276	kdm	q35	estimator_check		ckd	body	0.997712	0.950782	1.04696	6883								0.998625	0.95217	1.04735	18049	390087
276	kdm	q35	estimator_check		gout	body	1.13632	1.0598	1.21836	3211								1.13373	1.0577	1.21522	7955	390087
276	kdm	q35	estimator_check		heart_failure	body	1.1076	1.04804	1.17054	5211								1.08578	1.02793	1.14688	13861	390087
276	kdm	q35	estimator_check		chd	body	1.03326	0.995317	1.07265	11245								1.03266	0.99502	1.07173	29266	390087
276	kdm	q35	estimator_check		atrial_fib	body	1.01544	0.976652	1.05576	10419								0.994775	0.957086	1.03395	27243	390087
276	kdm	q35	estimator_check		acute_mi	body	1.09023	1.02335	1.16148	3923								1.1019	1.03474	1.17341	9892	390087
276	kdm	q35	estimator_check		stroke	body	1.08469	1.03273	1.13927	6606								1.0729	1.02197	1.12636	16974	390087
276	kdm	q35	estimator_check		hypertension	body	1.0409	1.01969	1.06256	37239								1.03514	1.01421	1.0565	95685	390087
276	kdm	q35	estimator_check		copd	body	1.1513	1.09569	1.20973	6506								1.13637	1.08193	1.19355	16264	390087
276	kdm	q35	estimator_check		lung_cancer	body	1.05879	0.966325	1.1601	1914								1.05085	0.960009	1.15028	4732	390087
276	kdm	q35	estimator_check		osteoporosis	body	1.04057	0.984035	1.10035	5212								1.00326	0.949427	1.06014	14331	390087
276	kdm	q35	estimator_check		hip_fracture	body	1.04845	0.949515	1.1577	1644								1.01799	0.922973	1.12279	4530	390087
276	kdm	q35	estimator_check		osteoarthritis	body	1.03335	1.00246	1.0652	17140								1.02985	0.999292	1.06134	43051	390087
276	kdm	q35	estimator_check		diabetes_t2	body	0.966174	0.929028	1.0048	10206								0.97338	0.936201	1.01204	27203	390087
276	kdm	q35	estimator_check		obesity	body	1.07821	1.039	1.11891	11395								1.0896	1.05015	1.13053	28734	390087
276	kdm	q35	estimator_check		liver_cirrhosis	body	1.59316	1.38303	1.83522	822								1.54817	1.34512	1.78186	1709	390087
276	kdm	q35	estimator_check		alzheimers	body	1.13886	1.00628	1.2889	1084								1.13153	1.00148	1.27848	3165	390087
276	kdm	q35	estimator_check		parkinsons	body	1.09499	0.974122	1.23086	1163								1.07189	0.954557	1.20365	3049	390087
276	kdm	q35	estimator_check		depression	body	1.16804	1.12084	1.21722	9228								1.16696	1.11998	1.2159	22336	390087
276	kdm	q35	estimator_check		anxiety	body	1.156	1.10432	1.2101	7523								1.14902	1.09788	1.20253	18810	390087
276	kdm	q35	estimator_check		colon_cancer	body	0.916429	0.834121	1.00686	1786								0.919477	0.837596	1.00936	4510	390087
276	kdm	q35	estimator_check		lymphoma	body	0.956844	0.838486	1.09191	904								0.957954	0.840334	1.09204	2418	390087
276	svr	q35	estimator_check		ckd	metabolic	1.48756	1.42087	1.55738	7788								1.46776	1.40215	1.53643	18049	390087
276	svr	q35	estimator_check		gout	metabolic	1.216	1.13541	1.30231	3397								1.21155	1.13178	1.29693	7955	390087
276	svr	q35	estimator_check		heart_failure	metabolic	1.42688	1.35366	1.50407	5896								1.41053	1.33846	1.48648	13861	390087
276	svr	q35	estimator_check		chd	metabolic	1.20246	1.15993	1.24655	12155								1.19011	1.14819	1.23356	29266	390087
276	svr	q35	estimator_check		atrial_fib	metabolic	1.16704	1.12335	1.21244	10855								1.16289	1.11954	1.20791	27243	390087
276	svr	q35	estimator_check		acute_mi	metabolic	1.20307	1.13097	1.27976	4138								1.19442	1.12321	1.27016	9892	390087
276	svr	q35	estimator_check		stroke	metabolic	1.2151	1.15804	1.27497	6848								1.20427	1.14795	1.26335	16974	390087
276	svr	q35	estimator_check		hypertension	metabolic	1.19319	1.16971	1.21714	39616								1.18448	1.16124	1.20818	95685	390087
276	svr	q35	estimator_check		copd	metabolic	1.25192	1.19183	1.31503	6554								1.23554	1.17647	1.29759	16264	390087
276	svr	q35	estimator_check		lung_cancer	metabolic	1.23857	1.12911	1.35865	1858								1.23269	1.12428	1.35156	4732	390087
276	svr	q35	estimator_check		osteoporosis	metabolic	1.01438	0.96145	1.07023	5381								1.01149	0.958808	1.06707	14331	390087
276	svr	q35	estimator_check		hip_fracture	metabolic	1.01564	0.92389	1.1165	1733								1.01137	0.920323	1.11142	4530	390087
276	svr	q35	estimator_check		osteoarthritis	metabolic	1.02107	0.990652	1.05243	16914								1.01742	0.98716	1.0486	43051	390087
276	svr	q35	estimator_check		diabetes_t2	metabolic	1.83993	1.77468	1.90758	12996								1.81289	1.74882	1.87931	27203	390087
276	svr	q35	estimator_check		obesity	metabolic	1.28849	1.24359	1.335	12488								1.27682	1.23245	1.32279	28734	390087
276	svr	q35	estimator_check		liver_cirrhosis	metabolic	2.03731	1.76047	2.3577	823								1.98107	1.71337	2.29061	1709	390087
276	svr	q35	estimator_check		alzheimers	metabolic	1.0447	0.933527	1.16911	1244								1.03901	0.929044	1.16198	3165	390087
276	svr	q35	estimator_check		parkinsons	metabolic	0.962289	0.855172	1.08282	1125								0.958142	0.852075	1.07741	3049	390087
276	svr	q35	estimator_check		depression	metabolic	1.19335	1.14532	1.24338	9227								1.18429	1.13673	1.23384	22336	390087
276	svr	q35	estimator_check		anxiety	metabolic	1.09821	1.04976	1.14889	7613								1.08912	1.04118	1.13927	18810	390087
276	svr	q35	estimator_check		colon_cancer	metabolic	1.12475	1.02479	1.23446	1811								1.12345	1.02402	1.23254	4510	390087
276	svr	q35	estimator_check		lymphoma	metabolic	1.03706	0.911707	1.17966	941								1.03244	0.908243	1.17363	2418	390087
276	svr	q35	estimator_check		ckd	hepatic	1.32084	1.2627	1.38166	7746								1.32401	1.26587	1.38482	18049	390087
276	svr	q35	estimator_check		gout	hepatic	1.17375	1.09463	1.25859	3178								1.18719	1.10727	1.27288	7955	390087
276	svr	q35	estimator_check		heart_failure	hepatic	1.45	1.37712	1.52673	5961								1.44674	1.37425	1.52305	13861	390087
276	svr	q35	estimator_check		chd	hepatic	1.17131	1.1301	1.21403	12086								1.17747	1.13612	1.22032	29266	390087
276	svr	q35	estimator_check		atrial_fib	hepatic	1.18828	1.14499	1.23321	11262								1.18645	1.14331	1.23122	27243	390087
276	svr	q35	estimator_check		acute_mi	hepatic	1.2104	1.13882	1.28648	4184								1.22161	1.1495	1.29824	9892	390087
276	svr	q35	estimator_check		stroke	hepatic	1.30739	1.24758	1.37007	7153								1.30581	1.24624	1.36822	16974	390087
276	svr	q35	estimator_check		hypertension	hepatic	1.08401	1.06244	1.10602	38276								1.0925	1.07079	1.11464	95685	390087
276	svr	q35	estimator_check		copd	hepatic	1.46199	1.39485	1.53235	7196								1.45408	1.38748	1.52389	16264	390087
276	svr	q35	estimator_check		lung_cancer	hepatic	1.35793	1.24282	1.48369	2014								1.35876	1.24387	1.48426	4732	390087
276	svr	q35	estimator_check		osteoporosis	hepatic	1.30803	1.24135	1.37829	5809								1.30023	1.23412	1.36989	14331	390087
276	svr	q35	estimator_check		hip_fracture	hepatic	1.26153	1.15045	1.38334	1852								1.25582	1.14556	1.37669	4530	390087
276	svr	q35	estimator_check		osteoarthritis	hepatic	1.11261	1.07988	1.14633	17422								1.11399	1.0813	1.14767	43051	390087
276	svr	q35	estimator_check		diabetes_t2	hepatic	1.17644	1.13255	1.22203	10755								1.19844	1.15382	1.24478	27203	390087
276	svr	q35	estimator_check		obesity	hepatic	1.29365	1.24842	1.34052	12397								1.30286	1.2574	1.34996	28734	390087
276	svr	q35	estimator_check		liver_cirrhosis	hepatic	2.89956	2.50665	3.35406	946								2.99663	2.59183	3.46467	1709	390087
276	svr	q35	estimator_check		alzheimers	hepatic	1.06938	0.953975	1.19875	1185								1.07223	0.956695	1.20172	3165	390087
276	svr	q35	estimator_check		parkinsons	hepatic	1.06558	0.951686	1.19311	1212								1.06629	0.952519	1.19366	3049	390087
276	svr	q35	estimator_check		depression	hepatic	1.24908	1.19936	1.30087	9513								1.24894	1.19933	1.30059	22336	390087
276	svr	q35	estimator_check		anxiety	hepatic	1.13105	1.0814	1.18298	7735								1.1337	1.08406	1.18562	18810	390087
276	svr	q35	estimator_check		colon_cancer	hepatic	1.19898	1.09356	1.31456	1842								1.20159	1.09619	1.31712	4510	390087
276	svr	q35	estimator_check		lymphoma	hepatic	1.12241	0.993122	1.26854	1036								1.12402	0.994709	1.27014	2418	390087
276	svr	q35	estimator_check		ckd	renal	3.45986	3.30349	3.62362	11084								3.42685	3.27261	3.58837	18049	390087
276	svr	q35	estimator_check		gout	renal	2.54197	2.37353	2.72236	4109								2.59643	2.42574	2.77913	7955	390087
276	svr	q35	estimator_check		heart_failure	renal	2.24163	2.13	2.35912	7334								2.22106	2.11119	2.33665	13861	390087
276	svr	q35	estimator_check		chd	renal	1.57631	1.52199	1.63256	13610								1.5735	1.5197	1.6292	29266	390087
276	svr	q35	estimator_check		atrial_fib	renal	1.56245	1.50656	1.62042	12745								1.55591	1.50061	1.61324	27243	390087
276	svr	q35	estimator_check		acute_mi	renal	1.66047	1.56354	1.76341	4668								1.6511	1.55558	1.75248	9892	390087
276	svr	q35	estimator_check		stroke	renal	1.6467	1.57176	1.72522	7951								1.63211	1.55837	1.70934	16974	390087
276	svr	q35	estimator_check		hypertension	renal	1.5072	1.47806	1.53691	42955								1.50854	1.47957	1.53809	95685	390087
276	svr	q35	estimator_check		copd	renal	2.06553	1.97	2.16569	8216								2.02977	1.93655	2.12748	16264	390087
276	svr	q35	estimator_check		lung_cancer	renal	1.61705	1.48089	1.76574	2239								1.59532	1.46214	1.74064	4732	390087
276	svr	q35	estimator_check		osteoporosis	renal	1.2008	1.13973	1.26513	6015								1.17984	1.12025	1.2426	14331	390087
276	svr	q35	estimator_check		hip_fracture	renal	1.37602	1.25166	1.51272	1875								1.34344	1.22308	1.47566	4530	390087
276	svr	q35	estimator_check		osteoarthritis	renal	1.36513	1.32579	1.40563	19139								1.3701	1.33088	1.41047	43051	390087
276	svr	q35	estimator_check		diabetes_t2	renal	2.05599	1.98322	2.13144	13781								2.04863	1.97667	2.12321	27203	390087
276	svr	q35	estimator_check		obesity	renal	2.09599	2.02453	2.16997	14844								2.10372	2.03255	2.17738	28734	390087
276	svr	q35	estimator_check		liver_cirrhosis	renal	2.70999	2.34422	3.13282	951								2.6625	2.30689	3.07293	1709	390087
276	svr	q35	estimator_check		alzheimers	renal	1.14302	1.02303	1.27708	1319								1.13381	1.01543	1.266	3165	390087
276	svr	q35	estimator_check		parkinsons	renal	0.968631	0.866725	1.08252	1278								0.956526	0.85662	1.06808	3049	390087
276	svr	q35	estimator_check		depression	renal	1.57654	1.51413	1.64153	10207								1.56291	1.50159	1.62673	22336	390087
276	svr	q35	estimator_check		anxiety	renal	1.31855	1.26138	1.37831	8260								1.30451	1.24849	1.36305	18810	390087
276	svr	q35	estimator_check		colon_cancer	renal	1.06655	0.970565	1.17203	1793								1.07412	0.978279	1.17936	4510	390087
276	svr	q35	estimator_check		lymphoma	renal	1.54745	1.36911	1.74902	1131								1.54745	1.37064	1.74706	2418	390087
276	svr	q35	estimator_check		ckd	immune	1.45019	1.38563	1.51775	7680								1.45498	1.39033	1.52264	18049	390087
276	svr	q35	estimator_check		gout	immune	1.70275	1.59309	1.81995	3758								1.70146	1.59208	1.81835	7955	390087
276	svr	q35	estimator_check		heart_failure	immune	1.64213	1.56004	1.72855	6248								1.65435	1.57181	1.74121	13861	390087
276	svr	q35	estimator_check		chd	immune	1.29508	1.24965	1.34217	12288								1.29545	1.25005	1.3425	29266	390087
276	svr	q35	estimator_check		atrial_fib	immune	1.30267	1.25532	1.3518	11447								1.31089	1.2633	1.36027	27243	390087
276	svr	q35	estimator_check		acute_mi	immune	1.27672	1.20112	1.35708	4215								1.27549	1.20008	1.35564	9892	390087
276	svr	q35	estimator_check		stroke	immune	1.33164	1.27139	1.39474	7352								1.3402	1.27966	1.4036	16974	390087
276	svr	q35	estimator_check		hypertension	immune	1.21134	1.18753	1.23563	39312								1.21059	1.1868	1.23485	95685	390087
276	svr	q35	estimator_check		copd	immune	1.89497	1.80822	1.98588	7720								1.90976	1.82245	2.00126	16264	390087
276	svr	q35	estimator_check		lung_cancer	immune	1.80386	1.65243	1.96917	2189								1.81505	1.66312	1.98085	4732	390087
276	svr	q35	estimator_check		osteoporosis	immune	1.08531	1.02973	1.14388	5601								1.09663	1.04057	1.1557	14331	390087
276	svr	q35	estimator_check		hip_fracture	immune	1.10571	1.00779	1.21314	1808								1.12395	1.02467	1.23285	4530	390087
276	svr	q35	estimator_check		osteoarthritis	immune	1.13111	1.09828	1.16493	17802								1.13003	1.09726	1.16379	43051	390087
276	svr	q35	estimator_check		diabetes_t2	immune	1.3861	1.33535	1.43879	11361								1.37481	1.32454	1.42699	27203	390087
276	svr	q35	estimator_check		obesity	immune	1.37668	1.32905	1.42602	12693								1.3738	1.3263	1.42299	28734	390087
276	svr	q35	estimator_check		liver_cirrhosis	immune	2.3493	2.03889	2.70697	919								2.36417	2.05249	2.72317	1709	390087
276	svr	q35	estimator_check		alzheimers	immune	1.13437	1.01288	1.27045	1219								1.13515	1.01422	1.2705	3165	390087
276	svr	q35	estimator_check		parkinsons	immune	1.04879	0.937247	1.17362	1224								1.05195	0.940236	1.17695	3049	390087
276	svr	q35	estimator_check		depression	immune	1.37784	1.3234	1.43451	9684								1.38075	1.32624	1.4375	22336	390087
276	svr	q35	estimator_check		anxiety	immune	1.27259	1.21731	1.33038	7908								1.27743	1.22199	1.33539	18810	390087
276	svr	q35	estimator_check		colon_cancer	immune	1.10804	1.01223	1.21293	1895								1.11335	1.0172	1.2186	4510	390087
276	svr	q35	estimator_check		lymphoma	immune	1.11287	0.981933	1.26126	989								1.11975	0.988135	1.26889	2418	390087
276	svr	q35	estimator_check		ckd	body	2.49357	2.3863	2.60565	9826								2.50108	2.39367	2.61332	18049	390087
276	svr	q35	estimator_check		gout	body	1.88489	1.7629	2.01532	3941								1.88132	1.75983	2.01121	7955	390087
276	svr	q35	estimator_check		heart_failure	body	1.99966	1.90153	2.10285	7026								1.996	1.89824	2.09879	13861	390087
276	svr	q35	estimator_check		chd	body	1.39311	1.34501	1.44294	12975								1.38765	1.33982	1.43719	29266	390087
276	svr	q35	estimator_check		atrial_fib	body	1.44755	1.39635	1.50063	12503								1.45104	1.39982	1.50413	27243	390087
276	svr	q35	estimator_check		acute_mi	body	1.41662	1.33377	1.50462	4441								1.40688	1.32478	1.49407	9892	390087
276	svr	q35	estimator_check		stroke	body	1.49484	1.42734	1.56553	7628								1.49772	1.43024	1.56838	16974	390087
276	svr	q35	estimator_check		hypertension	body	1.29254	1.26739	1.31818	40581								1.2901	1.26504	1.31566	95685	390087
276	svr	q35	estimator_check		copd	body	1.7501	1.67098	1.83296	7889								1.76113	1.68165	1.84437	16264	390087
276	svr	q35	estimator_check		lung_cancer	body	1.4816	1.35814	1.61629	2149								1.49496	1.37075	1.63042	4732	390087
276	svr	q35	estimator_check		osteoporosis	body	1.30003	1.23485	1.36864	5887								1.31269	1.247	1.38185	14331	390087
276	svr	q35	estimator_check		hip_fracture	body	1.3221	1.20708	1.44807	1904								1.3362	1.22028	1.46313	4530	390087
276	svr	q35	estimator_check		osteoarthritis	body	1.16664	1.13288	1.2014	18015								1.16021	1.1267	1.19472	43051	390087
276	svr	q35	estimator_check		diabetes_t2	body	1.86465	1.79887	1.93283	13158								1.85286	1.78758	1.92053	27203	390087
276	svr	q35	estimator_check		obesity	body	1.62889	1.57314	1.68661	13362								1.62389	1.56837	1.68137	28734	390087
276	svr	q35	estimator_check		liver_cirrhosis	body	3.61909	3.12091	4.1968	1043								3.61739	3.11979	4.19436	1709	390087
276	svr	q35	estimator_check		alzheimers	body	1.28544	1.14962	1.43731	1281								1.28431	1.14928	1.4352	3165	390087
276	svr	q35	estimator_check		parkinsons	body	0.957662	0.853666	1.07433	1179								0.95305	0.84997	1.06863	3049	390087
276	svr	q35	estimator_check		depression	body	1.45781	1.4007	1.51725	9900								1.45583	1.39884	1.51514	22336	390087
276	svr	q35	estimator_check		anxiety	body	1.28606	1.23003	1.34465	7840								1.28531	1.22936	1.34382	18810	390087
276	svr	q35	estimator_check		colon_cancer	body	1.07874	0.984505	1.18199	1861								1.07924	0.985206	1.18225	4510	390087
276	svr	q35	estimator_check		lymphoma	body	1.22772	1.08697	1.38669	1060								1.23163	1.09075	1.39071	2418	390087
276	ours_osmorb	q35	estimator_check	adipose	ckd	adipose_pinc	2.74337	2.62535	2.8667	10321								2.75322	2.635	2.87674	18049	390087
276	ours_osmorb	q35	estimator_check	adipose	gout	adipose_pinc	3.18414	2.97842	3.40408	5073								3.1512	2.94796	3.36845	7955	390087
276	ours_osmorb	q35	estimator_check	adipose	heart_failure	adipose_pinc	2.54635	2.42136	2.67779	7788								2.54908	2.42414	2.68046	13861	390087
276	ours_osmorb	q35	estimator_check	adipose	chd	adipose_pinc	1.88299	1.82009	1.94805	14985								1.876	1.81345	1.94071	29266	390087
276	ours_osmorb	q35	estimator_check	adipose	atrial_fib	adipose_pinc	1.64168	1.58354	1.70195	12931								1.64132	1.58334	1.70142	27243	390087
276	ours_osmorb	q35	estimator_check	adipose	acute_mi	adipose_pinc	1.68239	1.58768	1.78274	5078								1.68071	1.58632	1.78072	9892	390087
276	ours_osmorb	q35	estimator_check	adipose	stroke	adipose_pinc	1.63475	1.56197	1.71092	8085								1.63719	1.5645	1.71325	16974	390087
276	ours_osmorb	q35	estimator_check	adipose	hypertension	adipose_pinc	2.10971	2.07036	2.14982	48070								2.11596	2.07661	2.15605	95685	390087
276	ours_osmorb	q35	estimator_check	adipose	copd	adipose_pinc	1.9924	1.90392	2.08499	8577								1.99841	1.90985	2.09108	16264	390087
276	ours_osmorb	q35	estimator_check	adipose	lung_cancer	adipose_pinc	1.59378	1.46371	1.73542	2301								1.61242	1.48107	1.75542	4732	390087
276	ours_osmorb	q35	estimator_check	adipose	osteoporosis	adipose_pinc	1.04437	0.987641	1.10435	4997								1.05351	0.996427	1.11386	14331	390087
276	ours_osmorb	q35	estimator_check	adipose	hip_fracture	adipose_pinc	1.12854	1.02543	1.24201	1711								1.13435	1.031	1.24805	4530	390087
276	ours_osmorb	q35	estimator_check	adipose	osteoarthritis	adipose_pinc	1.39603	1.35633	1.4369	19163								1.38854	1.34919	1.42904	43051	390087
276	ours_osmorb	q35	estimator_check	adipose	diabetes_t2	adipose_pinc	8.12773	7.78865	8.48156	20224								8.13706	7.79795	8.4909	27203	390087
276	ours_osmorb	q35	estimator_check	adipose	obesity	adipose_pinc	3.35124	3.23789	3.46855	17614								3.33538	3.22291	3.45178	28734	390087
276	ours_osmorb	q35	estimator_check	adipose	liver_cirrhosis	adipose_pinc	4.26406	3.66746	4.95771	1131								4.20977	3.62483	4.88911	1709	390087
276	ours_osmorb	q35	estimator_check	adipose	alzheimers	adipose_pinc	1.20564	1.07853	1.34773	1281								1.21097	1.08368	1.35321	3165	390087
276	ours_osmorb	q35	estimator_check	adipose	parkinsons	adipose_pinc	1.01538	0.906406	1.13745	1217								1.01123	0.903054	1.13236	3049	390087
276	ours_osmorb	q35	estimator_check	adipose	depression	adipose_pinc	1.79126	1.72115	1.86423	10391								1.77975	1.71037	1.85195	22336	390087
276	ours_osmorb	q35	estimator_check	adipose	anxiety	adipose_pinc	1.48219	1.41769	1.54962	8082								1.48289	1.41861	1.55008	18810	390087
276	ours_osmorb	q35	estimator_check	adipose	colon_cancer	adipose_pinc	1.21042	1.10634	1.3243	1963								1.23546	1.12941	1.35146	4510	390087
276	ours_osmorb	q35	estimator_check	adipose	lymphoma	adipose_pinc	1.39491	1.23484	1.57572	1092								1.40688	1.24592	1.58864	2418	390087
276	ours_osmorb	q35	estimator_check	artery	ckd	artery_pinc	3.41483	3.26831	3.56793	11197								3.41484	3.26885	3.56736	18049	390087
276	ours_osmorb	q35	estimator_check	artery	gout	artery_pinc	4.33662	4.04429	4.65009	5566								4.28441	3.9964	4.59317	7955	390087
276	ours_osmorb	q35	estimator_check	artery	heart_failure	artery_pinc	3.00096	2.85352	3.15601	8269								2.98428	2.83822	3.13786	13861	390087
276	ours_osmorb	q35	estimator_check	artery	chd	artery_pinc	1.9405	1.87702	2.00613	15775								1.91958	1.85707	1.9842	29266	390087
276	ours_osmorb	q35	estimator_check	artery	atrial_fib	artery_pinc	1.82541	1.76194	1.89117	13771								1.81211	1.74942	1.87706	27243	390087
276	ours_osmorb	q35	estimator_check	artery	acute_mi	artery_pinc	1.72191	1.62696	1.8224	5349								1.70759	1.61392	1.8067	9892	390087
276	ours_osmorb	q35	estimator_check	artery	stroke	artery_pinc	1.82264	1.74228	1.90671	8460								1.81271	1.73323	1.89583	16974	390087
276	ours_osmorb	q35	estimator_check	artery	hypertension	artery_pinc	2.13479	2.09491	2.17543	48186								2.14302	2.10328	2.18351	95685	390087
276	ours_osmorb	q35	estimator_check	artery	copd	artery_pinc	2.43689	2.32867	2.55014	9133								2.43742	2.3297	2.55012	16264	390087
276	ours_osmorb	q35	estimator_check	artery	lung_cancer	artery_pinc	1.80069	1.65706	1.95677	2479								1.80927	1.66574	1.96517	4732	390087
276	ours_osmorb	q35	estimator_check	artery	osteoporosis	artery_pinc	1.31009	1.23784	1.38656	4891								1.30919	1.23748	1.38506	14331	390087
276	ours_osmorb	q35	estimator_check	artery	hip_fracture	artery_pinc	1.32697	1.2064	1.45959	1756								1.30913	1.19111	1.43885	4530	390087
276	ours_osmorb	q35	estimator_check	artery	osteoarthritis	artery_pinc	1.39995	1.35983	1.44126	19009								1.38591	1.34651	1.42646	43051	390087
276	ours_osmorb	q35	estimator_check	artery	diabetes_t2	artery_pinc	5.05718	4.87083	5.25065	18688								5.06088	4.87499	5.25385	27203	390087
276	ours_osmorb	q35	estimator_check	artery	obesity	artery_pinc	3.07189	2.96851	3.17886	16864								3.06391	2.96147	3.1699	28734	390087
276	ours_osmorb	q35	estimator_check	artery	liver_cirrhosis	artery_pinc	5.51059	4.72348	6.42886	1230								5.48443	4.70407	6.39424	1709	390087
276	ours_osmorb	q35	estimator_check	artery	alzheimers	artery_pinc	1.27235	1.13895	1.42137	1303								1.26213	1.13057	1.40899	3165	390087
276	ours_osmorb	q35	estimator_check	artery	parkinsons	artery_pinc	1.01461	0.907651	1.13417	1269								1.00517	0.899908	1.12274	3049	390087
276	ours_osmorb	q35	estimator_check	artery	depression	artery_pinc	1.83835	1.76611	1.91355	10425								1.83648	1.76496	1.91089	22336	390087
276	ours_osmorb	q35	estimator_check	artery	anxiety	artery_pinc	1.50846	1.44214	1.57782	8005								1.50235	1.43692	1.57075	18810	390087
276	ours_osmorb	q35	estimator_check	artery	colon_cancer	artery_pinc	1.34669	1.22987	1.47462	1966								1.34877	1.23263	1.47585	4510	390087
276	ours_osmorb	q35	estimator_check	artery	lymphoma	artery_pinc	1.2787	1.13481	1.44084	1126								1.27188	1.12972	1.43193	2418	390087
276	ours_osmorb	q35	estimator_check	bone	ckd	bone_pinc	3.23214	3.08215	3.38944	9483								3.18887	3.04521	3.33931	18049	390087
276	ours_osmorb	q35	estimator_check	bone	gout	bone_pinc	3.3025	3.07572	3.54599	3520								3.41867	3.18878	3.66514	7955	390087
276	ours_osmorb	q35	estimator_check	bone	heart_failure	bone_pinc	2.82953	2.6799	2.98751	6690								2.81679	2.67235	2.96904	13861	390087
276	ours_osmorb	q35	estimator_check	bone	chd	bone_pinc	1.8087	1.73853	1.8817	11839								1.81827	1.75041	1.88876	29266	390087
276	ours_osmorb	q35	estimator_check	bone	atrial_fib	bone_pinc	1.82306	1.7509	1.8982	11382								1.80632	1.73751	1.87786	27243	390087
276	ours_osmorb	q35	estimator_check	bone	acute_mi	bone_pinc	1.76123	1.64453	1.88621	3898								1.76542	1.65266	1.88588	9892	390087
276	ours_osmorb	q35	estimator_check	bone	stroke	bone_pinc	1.79672	1.70837	1.88963	7340								1.76882	1.68509	1.85671	16974	390087
276	ours_osmorb	q35	estimator_check	bone	hypertension	bone_pinc	1.73748	1.70084	1.7749	41099								1.72013	1.68541	1.75558	95685	390087
276	ours_osmorb	q35	estimator_check	bone	copd	bone_pinc	2.53914	2.41852	2.66576	8325								2.56927	2.45101	2.69325	16264	390087
276	ours_osmorb	q35	estimator_check	bone	lung_cancer	bone_pinc	2.01521	1.84005	2.20706	2309								1.99397	1.82629	2.17703	4732	390087
276	ours_osmorb	q35	estimator_check	bone	osteoporosis	bone_pinc	1.26959	1.21066	1.33138	7685								1.22115	1.16561	1.27934	14331	390087
276	ours_osmorb	q35	estimator_check	bone	hip_fracture	bone_pinc	1.35139	1.2344	1.47947	2176								1.28055	1.17334	1.39754	4530	390087
276	ours_osmorb	q35	estimator_check	bone	osteoarthritis	bone_pinc	1.51695	1.47174	1.56355	19647								1.53254	1.48825	1.57815	43051	390087
276	ours_osmorb	q35	estimator_check	bone	diabetes_t2	bone_pinc	2.546	2.44823	2.64768	12824								2.57635	2.48088	2.67549	27203	390087
276	ours_osmorb	q35	estimator_check	bone	obesity	bone_pinc	2.66156	2.56518	2.76157	15059								2.73333	2.63739	2.83276	28734	390087
276	ours_osmorb	q35	estimator_check	bone	liver_cirrhosis	bone_pinc	6.0989	5.23851	7.1006	1058								5.94777	5.12078	6.90832	1709	390087
276	ours_osmorb	q35	estimator_check	bone	alzheimers	bone_pinc	1.15582	1.02731	1.30042	1265								1.12553	1.00474	1.26085	3165	390087
276	ours_osmorb	q35	estimator_check	bone	parkinsons	bone_pinc	0.998327	0.874623	1.13953	1024								0.986392	0.868666	1.12007	3049	390087
276	ours_osmorb	q35	estimator_check	bone	depression	bone_pinc	1.8591	1.78443	1.93689	11284								1.82693	1.75592	1.90081	22336	390087
276	ours_osmorb	q35	estimator_check	bone	anxiety	bone_pinc	1.49642	1.43131	1.56449	9125								1.47279	1.41066	1.53766	18810	390087
276	ours_osmorb	q35	estimator_check	bone	colon_cancer	bone_pinc	1.08143	0.978273	1.19546	1753								1.08975	0.989413	1.20026	4510	390087
276	ours_osmorb	q35	estimator_check	bone	lymphoma	bone_pinc	1.41777	1.24164	1.61888	1027								1.33664	1.17682	1.51817	2418	390087
276	ours_osmorb	q35	estimator_check	brain	ckd	brain_pinc	2.87499	2.74963	3.00606	9555								2.87436	2.75027	3.00404	18049	390087
276	ours_osmorb	q35	estimator_check	brain	gout	brain_pinc	2.37783	2.21843	2.54869	3443								2.453	2.28996	2.62764	7955	390087
276	ours_osmorb	q35	estimator_check	brain	heart_failure	brain_pinc	2.91337	2.76769	3.06672	7048								2.93811	2.7927	3.09108	13861	390087
276	ours_osmorb	q35	estimator_check	brain	chd	brain_pinc	2.01536	1.94256	2.09088	12505								2.03991	1.96714	2.11538	29266	390087
276	ours_osmorb	q35	estimator_check	brain	atrial_fib	brain_pinc	1.77158	1.70562	1.84009	11563								1.77442	1.70914	1.84219	27243	390087
276	ours_osmorb	q35	estimator_check	brain	acute_mi	brain_pinc	2.02249	1.8993	2.15367	4252								2.02475	1.9029	2.1544	9892	390087
276	ours_osmorb	q35	estimator_check	brain	stroke	brain_pinc	1.95062	1.86232	2.04311	7959								1.95052	1.86325	2.04187	16974	390087
276	ours_osmorb	q35	estimator_check	brain	hypertension	brain_pinc	1.79214	1.7568	1.8282	42253								1.80561	1.77051	1.84141	95685	390087
276	ours_osmorb	q35	estimator_check	brain	copd	brain_pinc	3.59409	3.4309	3.76504	9451								3.66799	3.50277	3.84101	16264	390087
276	ours_osmorb	q35	estimator_check	brain	lung_cancer	brain_pinc	2.76852	2.54322	3.01378	2627								2.74582	2.52449	2.98657	4732	390087
276	ours_osmorb	q35	estimator_check	brain	osteoporosis	brain_pinc	1.45821	1.3922	1.52736	7740								1.42442	1.36044	1.49142	14331	390087
276	ours_osmorb	q35	estimator_check	brain	hip_fracture	brain_pinc	1.53528	1.4073	1.6749	2210								1.5033	1.37954	1.63817	4530	390087
276	ours_osmorb	q35	estimator_check	brain	osteoarthritis	brain_pinc	1.41126	1.37095	1.45275	19395								1.42911	1.38868	1.47072	43051	390087
276	ours_osmorb	q35	estimator_check	brain	diabetes_t2	brain_pinc	3.23721	3.12208	3.35658	14715								3.33449	3.21711	3.45614	27203	390087
276	ours_osmorb	q35	estimator_check	brain	obesity	brain_pinc	2.63024	2.54023	2.72344	15494								2.70058	2.60898	2.79539	28734	390087
276	ours_osmorb	q35	estimator_check	brain	liver_cirrhosis	brain_pinc	5.07611	4.39471	5.86315	1141								5.08504	4.40741	5.86685	1709	390087
276	ours_osmorb	q35	estimator_check	brain	alzheimers	brain_pinc	1.46003	1.30839	1.62924	1379								1.42418	1.27853	1.58641	3165	390087
276	ours_osmorb	q35	estimator_check	brain	parkinsons	brain_pinc	1.05755	0.933254	1.19839	1044								1.05281	0.930814	1.19078	3049	390087
276	ours_osmorb	q35	estimator_check	brain	depression	brain_pinc	2.14441	2.06291	2.22913	12022								2.13278	2.0525	2.2162	22336	390087
276	ours_osmorb	q35	estimator_check	brain	anxiety	brain_pinc	1.7343	1.66221	1.80953	9502								1.71996	1.64918	1.79377	18810	390087
276	ours_osmorb	q35	estimator_check	brain	colon_cancer	brain_pinc	1.3027	1.18619	1.43065	1856								1.28191	1.16892	1.40582	4510	390087
276	ours_osmorb	q35	estimator_check	brain	lymphoma	brain_pinc	1.42001	1.25314	1.6091	1049								1.40642	1.24336	1.59087	2418	390087
276	ours_osmorb	q35	estimator_check	heart	ckd	heart_pinc	4.10072	3.91946	4.29037	11184								4.14521	3.96445	4.33421	18049	390087
276	ours_osmorb	q35	estimator_check	heart	gout	heart_pinc	4.1013	3.81938	4.40402	5455								4.02624	3.75251	4.31994	7955	390087
276	ours_osmorb	q35	estimator_check	heart	heart_failure	heart_pinc	3.41411	3.24287	3.59438	8572								3.40271	3.23451	3.57965	13861	390087
276	ours_osmorb	q35	estimator_check	heart	chd	heart_pinc	2.07518	2.00484	2.14797	16088								2.04487	1.97695	2.11511	29266	390087
276	ours_osmorb	q35	estimator_check	heart	atrial_fib	heart_pinc	1.99677	1.92677	2.06932	14692								1.96738	1.89973	2.03744	27243	390087
276	ours_osmorb	q35	estimator_check	heart	acute_mi	heart_pinc	1.97576	1.86302	2.09532	5584								1.94165	1.83302	2.05672	9892	390087
276	ours_osmorb	q35	estimator_check	heart	stroke	heart_pinc	2.04265	1.95029	2.13938	8755								2.0142	1.92501	2.10752	16974	390087
276	ours_osmorb	q35	estimator_check	heart	hypertension	heart_pinc	1.99324	1.95368	2.0336	46245								1.97862	1.94053	2.01746	95685	390087
276	ours_osmorb	q35	estimator_check	heart	copd	heart_pinc	3.03339	2.89292	3.18068	9378								3.09115	2.95052	3.23849	16264	390087
276	ours_osmorb	q35	estimator_check	heart	lung_cancer	heart_pinc	2.39192	2.18875	2.61396	2467								2.42786	2.22553	2.64859	4732	390087
276	ours_osmorb	q35	estimator_check	heart	osteoporosis	heart_pinc	1.61708	1.52284	1.71715	4712								1.62134	1.52878	1.7195	14331	390087
276	ours_osmorb	q35	estimator_check	heart	hip_fracture	heart_pinc	1.59999	1.44981	1.76572	1784								1.58739	1.44188	1.74758	4530	390087
276	ours_osmorb	q35	estimator_check	heart	osteoarthritis	heart_pinc	1.36738	1.32565	1.41042	18257								1.34703	1.30711	1.38817	43051	390087
276	ours_osmorb	q35	estimator_check	heart	diabetes_t2	heart_pinc	3.93896	3.79597	4.08734	17148								3.96691	3.82551	4.11353	27203	390087
276	ours_osmorb	q35	estimator_check	heart	obesity	heart_pinc	2.76289	2.66668	2.86257	15768								2.79168	2.69691	2.88978	28734	390087
276	ours_osmorb	q35	estimator_check	heart	liver_cirrhosis	heart_pinc	6.54775	5.55234	7.72163	1145								6.70697	5.69769	7.89505	1709	390087
276	ours_osmorb	q35	estimator_check	heart	alzheimers	heart_pinc	1.44616	1.29	1.62123	1325								1.44723	1.29436	1.61814	3165	390087
276	ours_osmorb	q35	estimator_check	heart	parkinsons	heart_pinc	1.08325	0.969912	1.20983	1362								1.07273	0.962561	1.19552	3049	390087
276	ours_osmorb	q35	estimator_check	heart	depression	heart_pinc	1.94315	1.86192	2.02793	10038								1.95858	1.87915	2.04136	22336	390087
276	ours_osmorb	q35	estimator_check	heart	anxiety	heart_pinc	1.57407	1.4999	1.65191	7656								1.58622	1.51375	1.66215	18810	390087
276	ours_osmorb	q35	estimator_check	heart	colon_cancer	heart_pinc	1.30516	1.19023	1.43118	2031								1.29585	1.18433	1.41787	4510	390087
276	ours_osmorb	q35	estimator_check	heart	lymphoma	heart_pinc	1.66105	1.46707	1.88068	1165								1.64002	1.45259	1.85165	2418	390087
276	ours_osmorb	q35	estimator_check	immune	ckd	immune_pinc	3.85033	3.68047	4.02803	11225								3.85877	3.6894	4.0359	18049	390087
276	ours_osmorb	q35	estimator_check	immune	gout	immune_pinc	2.6372	2.47077	2.81484	4949								2.58022	2.41825	2.75305	7955	390087
276	ours_osmorb	q35	estimator_check	immune	heart_failure	immune_pinc	2.79115	2.65419	2.93519	8119								2.75997	2.62543	2.90141	13861	390087
276	ours_osmorb	q35	estimator_check	immune	chd	immune_pinc	1.82843	1.76722	1.89177	15076								1.80116	1.74131	1.86306	29266	390087
276	ours_osmorb	q35	estimator_check	immune	atrial_fib	immune_pinc	1.76807	1.70628	1.83211	13711								1.75019	1.6895	1.81305	27243	390087
276	ours_osmorb	q35	estimator_check	immune	acute_mi	immune_pinc	1.86951	1.76277	1.98272	5183								1.85281	1.74781	1.96412	9892	390087
276	ours_osmorb	q35	estimator_check	immune	stroke	immune_pinc	1.84414	1.76145	1.93071	8315								1.82612	1.74497	1.91105	16974	390087
276	ours_osmorb	q35	estimator_check	immune	hypertension	immune_pinc	1.66175	1.62977	1.69436	44055								1.64796	1.61658	1.67995	95685	390087
276	ours_osmorb	q35	estimator_check	immune	copd	immune_pinc	2.67129	2.55015	2.79819	9147								2.65814	2.53841	2.78351	16264	390087
276	ours_osmorb	q35	estimator_check	immune	lung_cancer	immune_pinc	2.25469	2.06815	2.45807	2484								2.23554	2.05211	2.43537	4732	390087
276	ours_osmorb	q35	estimator_check	immune	osteoporosis	immune_pinc	1.42424	1.34833	1.50442	5284								1.42933	1.35372	1.50916	14331	390087
276	ours_osmorb	q35	estimator_check	immune	hip_fracture	immune_pinc	1.31793	1.19995	1.44751	1829								1.31632	1.19965	1.44435	4530	390087
276	ours_osmorb	q35	estimator_check	immune	osteoarthritis	immune_pinc	1.29268	1.25461	1.33189	18074								1.27516	1.23804	1.31339	43051	390087
276	ours_osmorb	q35	estimator_check	immune	diabetes_t2	immune_pinc	2.58835	2.49792	2.68205	15324								2.55339	2.46484	2.64512	27203	390087
276	ours_osmorb	q35	estimator_check	immune	obesity	immune_pinc	2.3635	2.28358	2.44622	15300								2.34449	2.2659	2.4258	28734	390087
276	ours_osmorb	q35	estimator_check	immune	liver_cirrhosis	immune_pinc	4.7083	4.02362	5.50949	1084								4.69708	4.0184	5.49038	1709	390087
276	ours_osmorb	q35	estimator_check	immune	alzheimers	immune_pinc	1.34599	1.2032	1.50573	1305								1.33704	1.1966	1.49397	3165	390087
276	ours_osmorb	q35	estimator_check	immune	parkinsons	immune_pinc	1.03149	0.923847	1.15167	1314								1.02133	0.915706	1.13915	3049	390087
276	ours_osmorb	q35	estimator_check	immune	depression	immune_pinc	1.79355	1.72219	1.86787	10130								1.79087	1.72031	1.86433	22336	390087
276	ours_osmorb	q35	estimator_check	immune	anxiety	immune_pinc	1.50561	1.43905	1.57526	7928								1.50073	1.43505	1.56942	18810	390087
276	ours_osmorb	q35	estimator_check	immune	colon_cancer	immune_pinc	1.27707	1.16498	1.39995	1926								1.26536	1.15548	1.38568	4510	390087
276	ours_osmorb	q35	estimator_check	immune	lymphoma	immune_pinc	1.81605	1.606	2.05356	1155								1.81123	1.60369	2.04564	2418	390087
276	ours_osmorb	q35	estimator_check	intestine	ckd	intestine_pinc	3.58495	3.4296	3.74734	10949								3.6219	3.46665	3.78409	18049	390087
276	ours_osmorb	q35	estimator_check	intestine	gout	intestine_pinc	3.80352	3.54762	4.07789	5364								3.71786	3.47007	3.98336	7955	390087
276	ours_osmorb	q35	estimator_check	intestine	heart_failure	intestine_pinc	2.84276	2.70305	2.98968	8144								2.81009	2.67372	2.95341	13861	390087
276	ours_osmorb	q35	estimator_check	intestine	chd	intestine_pinc	1.79555	1.73515	1.85805	15337								1.76565	1.70722	1.82608	29266	390087
276	ours_osmorb	q35	estimator_check	intestine	atrial_fib	intestine_pinc	1.76867	1.70671	1.83289	13917								1.74329	1.68316	1.80556	27243	390087
276	ours_osmorb	q35	estimator_check	intestine	acute_mi	intestine_pinc	1.79272	1.69145	1.90006	5395								1.78395	1.68461	1.88914	9892	390087
276	ours_osmorb	q35	estimator_check	intestine	stroke	intestine_pinc	1.83463	1.75304	1.92003	8596								1.81801	1.73846	1.90119	16974	390087
276	ours_osmorb	q35	estimator_check	intestine	hypertension	intestine_pinc	1.76902	1.7347	1.80402	45735								1.75842	1.72506	1.79243	95685	390087
276	ours_osmorb	q35	estimator_check	intestine	copd	intestine_pinc	2.64266	2.52326	2.7677	9214								2.6787	2.5593	2.80367	16264	390087
276	ours_osmorb	q35	estimator_check	intestine	lung_cancer	intestine_pinc	2.30101	2.10761	2.51215	2439								2.31428	2.12274	2.5231	4732	390087
276	ours_osmorb	q35	estimator_check	intestine	osteoporosis	intestine_pinc	1.48081	1.3966	1.57009	4782								1.49895	1.41493	1.58796	14331	390087
276	ours_osmorb	q35	estimator_check	intestine	hip_fracture	intestine_pinc	1.34791	1.22393	1.48446	1786								1.33197	1.21165	1.46423	4530	390087
276	ours_osmorb	q35	estimator_check	intestine	osteoarthritis	intestine_pinc	1.34422	1.30439	1.38527	18607								1.33155	1.29292	1.37134	43051	390087
276	ours_osmorb	q35	estimator_check	intestine	diabetes_t2	intestine_pinc	3.25741	3.14248	3.37654	16558								3.2188	3.10683	3.33482	27203	390087
276	ours_osmorb	q35	estimator_check	intestine	obesity	intestine_pinc	2.73019	2.63773	2.8259	16133								2.72396	2.6332	2.81785	28734	390087
276	ours_osmorb	q35	estimator_check	intestine	liver_cirrhosis	intestine_pinc	4.83407	4.14938	5.63172	1134								4.83647	4.15776	5.62597	1709	390087
276	ours_osmorb	q35	estimator_check	intestine	alzheimers	intestine_pinc	1.11461	0.996827	1.24631	1325								1.117	1.00104	1.24639	3165	390087
276	ours_osmorb	q35	estimator_check	intestine	parkinsons	intestine_pinc	0.998197	0.894869	1.11346	1365								0.987839	0.887198	1.0999	3049	390087
276	ours_osmorb	q35	estimator_check	intestine	depression	intestine_pinc	1.84581	1.77121	1.92356	10186								1.83766	1.76482	1.91351	22336	390087
276	ours_osmorb	q35	estimator_check	intestine	anxiety	intestine_pinc	1.54766	1.47744	1.62122	7855								1.52847	1.46052	1.59957	18810	390087
276	ours_osmorb	q35	estimator_check	intestine	colon_cancer	intestine_pinc	1.25054	1.14155	1.36994	2011								1.24885	1.142	1.3657	4510	390087
276	ours_osmorb	q35	estimator_check	intestine	lymphoma	intestine_pinc	1.46262	1.29202	1.65574	1111								1.46362	1.29585	1.65312	2418	390087
276	ours_osmorb	q35	estimator_check	kidney	ckd	kidney_pinc	5.41475	5.16007	5.682	12663								5.39588	5.14303	5.66116	18049	390087
276	ours_osmorb	q35	estimator_check	kidney	gout	kidney_pinc	4.23271	3.94193	4.54495	5604								4.11199	3.83105	4.41353	7955	390087
276	ours_osmorb	q35	estimator_check	kidney	heart_failure	kidney_pinc	2.47194	2.34912	2.60117	7842								2.43232	2.31237	2.55849	13861	390087
276	ours_osmorb	q35	estimator_check	kidney	chd	kidney_pinc	1.69293	1.63551	1.75236	14631								1.66746	1.61133	1.72555	29266	390087
276	ours_osmorb	q35	estimator_check	kidney	atrial_fib	kidney_pinc	1.67229	1.6131	1.73366	13487								1.64916	1.59127	1.70917	27243	390087
276	ours_osmorb	q35	estimator_check	kidney	acute_mi	kidney_pinc	1.50985	1.42429	1.60054	5035								1.48822	1.40462	1.57681	9892	390087
276	ours_osmorb	q35	estimator_check	kidney	stroke	kidney_pinc	1.71144	1.63389	1.79268	8174								1.68809	1.61232	1.76742	16974	390087
276	ours_osmorb	q35	estimator_check	kidney	hypertension	kidney_pinc	1.75312	1.71964	1.78725	45367								1.74567	1.71263	1.77935	95685	390087
276	ours_osmorb	q35	estimator_check	kidney	copd	kidney_pinc	1.91298	1.82582	2.0043	8291								1.88394	1.79886	1.97304	16264	390087
276	ours_osmorb	q35	estimator_check	kidney	lung_cancer	kidney_pinc	1.49931	1.37384	1.63624	2227								1.49433	1.37061	1.62921	4732	390087
276	ours_osmorb	q35	estimator_check	kidney	osteoporosis	kidney_pinc	1.2011	1.13516	1.27087	4996								1.19582	1.1308	1.26457	14331	390087
276	ours_osmorb	q35	estimator_check	kidney	hip_fracture	kidney_pinc	1.20207	1.09226	1.32291	1763								1.19323	1.08548	1.31166	4530	390087
276	ours_osmorb	q35	estimator_check	kidney	osteoarthritis	kidney_pinc	1.31784	1.27951	1.35733	18673								1.2989	1.26156	1.33735	43051	390087
276	ours_osmorb	q35	estimator_check	kidney	diabetes_t2	kidney_pinc	2.77903	2.68154	2.88006	15939								2.72948	2.63439	2.82799	27203	390087
276	ours_osmorb	q35	estimator_check	kidney	obesity	kidney_pinc	2.31501	2.23736	2.39535	15688								2.29562	2.21934	2.37452	28734	390087
276	ours_osmorb	q35	estimator_check	kidney	liver_cirrhosis	kidney_pinc	3.12345	2.69922	3.61436	1028								3.06133	2.64925	3.5375	1709	390087
276	ours_osmorb	q35	estimator_check	kidney	alzheimers	kidney_pinc	1.21721	1.08671	1.36338	1284								1.2035	1.07591	1.34621	3165	390087
276	ours_osmorb	q35	estimator_check	kidney	parkinsons	kidney_pinc	1.00148	0.893978	1.12191	1249								0.978306	0.874467	1.09448	3049	390087
276	ours_osmorb	q35	estimator_check	kidney	depression	kidney_pinc	1.59858	1.53492	1.66488	9995								1.58278	1.52048	1.64763	22336	390087
276	ours_osmorb	q35	estimator_check	kidney	anxiety	kidney_pinc	1.38312	1.32167	1.44742	7848								1.36285	1.30304	1.4254	18810	390087
276	ours_osmorb	q35	estimator_check	kidney	colon_cancer	kidney_pinc	1.16493	1.06224	1.27755	1910								1.17198	1.06981	1.28391	4510	390087
276	ours_osmorb	q35	estimator_check	kidney	lymphoma	kidney_pinc	1.381	1.22008	1.56314	1090								1.40058	1.2391	1.58311	2418	390087
276	ours_osmorb	q35	estimator_check	liver	ckd	liver_pinc	1.76194	1.68663	1.84062	8736								1.75909	1.68409	1.83744	18049	390087
276	ours_osmorb	q35	estimator_check	liver	gout	liver_pinc	1.89312	1.77399	2.02025	4149								1.88569	1.76733	2.01198	7955	390087
276	ours_osmorb	q35	estimator_check	liver	heart_failure	liver_pinc	1.95956	1.86449	2.05948	7027								1.95652	1.86182	2.05603	13861	390087
276	ours_osmorb	q35	estimator_check	liver	chd	liver_pinc	1.40914	1.36135	1.45861	13412								1.40354	1.35603	1.45272	29266	390087
276	ours_osmorb	q35	estimator_check	liver	atrial_fib	liver_pinc	1.45717	1.40586	1.51035	12484								1.45625	1.40507	1.5093	27243	390087
276	ours_osmorb	q35	estimator_check	liver	acute_mi	liver_pinc	1.31349	1.23741	1.39424	4468								1.31185	1.23604	1.39232	9892	390087
276	ours_osmorb	q35	estimator_check	liver	stroke	liver_pinc	1.54431	1.47608	1.6157	7953								1.54323	1.47521	1.61438	16974	390087
276	ours_osmorb	q35	estimator_check	liver	hypertension	liver_pinc	1.41694	1.38979	1.44463	42187								1.41872	1.39158	1.44639	95685	390087
276	ours_osmorb	q35	estimator_check	liver	copd	liver_pinc	1.68898	1.61418	1.76725	8082								1.69096	1.61626	1.76911	16264	390087
276	ours_osmorb	q35	estimator_check	liver	lung_cancer	liver_pinc	1.49888	1.37545	1.63338	2189								1.49721	1.37432	1.63109	4732	390087
276	ours_osmorb	q35	estimator_check	liver	osteoporosis	liver_pinc	1.42793	1.35742	1.5021	6118								1.42644	1.35616	1.50036	14331	390087
276	ours_osmorb	q35	estimator_check	liver	hip_fracture	liver_pinc	1.48075	1.35484	1.61835	2022								1.47292	1.34817	1.60921	4530	390087
276	ours_osmorb	q35	estimator_check	liver	osteoarthritis	liver_pinc	1.1402	1.10719	1.1742	17997								1.13582	1.10302	1.1696	43051	390087
276	ours_osmorb	q35	estimator_check	liver	diabetes_t2	liver_pinc	2.35905	2.27654	2.44455	14451								2.35614	2.2739	2.44135	27203	390087
276	ours_osmorb	q35	estimator_check	liver	obesity	liver_pinc	1.69053	1.63354	1.7495	13945								1.68765	1.63091	1.74637	28734	390087
276	ours_osmorb	q35	estimator_check	liver	liver_cirrhosis	liver_pinc	9.43696	7.88836	11.2896	1373								9.38634	7.85335	11.2186	1709	390087
276	ours_osmorb	q35	estimator_check	liver	alzheimers	liver_pinc	1.25552	1.12753	1.39804	1357								1.25007	1.12303	1.39148	3165	390087
276	ours_osmorb	q35	estimator_check	liver	parkinsons	liver_pinc	1.08702	0.970959	1.21696	1224								1.07902	0.964295	1.20739	3049	390087
276	ours_osmorb	q35	estimator_check	liver	depression	liver_pinc	1.45356	1.39686	1.51256	10026								1.45002	1.39362	1.50871	22336	390087
276	ours_osmorb	q35	estimator_check	liver	anxiety	liver_pinc	1.33432	1.27672	1.39451	8063								1.33383	1.27642	1.39381	18810	390087
276	ours_osmorb	q35	estimator_check	liver	colon_cancer	liver_pinc	1.08454	0.989512	1.18869	1851								1.08492	0.990139	1.18877	4510	390087
276	ours_osmorb	q35	estimator_check	liver	lymphoma	liver_pinc	1.34146	1.18334	1.52072	1009								1.34631	1.18801	1.5257	2418	390087
276	ours_osmorb	q35	estimator_check	lung	ckd	lung_pinc	2.64916	2.53556	2.76785	9838								2.64545	2.53237	2.76359	18049	390087
276	ours_osmorb	q35	estimator_check	lung	gout	lung_pinc	2.48546	2.32911	2.6523	4602								2.46335	2.30879	2.62825	7955	390087
276	ours_osmorb	q35	estimator_check	lung	heart_failure	lung_pinc	2.93887	2.79584	3.08922	8133								2.92668	2.78463	3.07597	13861	390087
276	ours_osmorb	q35	estimator_check	lung	chd	lung_pinc	1.89549	1.83193	1.96125	14706								1.88045	1.81757	1.9455	29266	390087
276	ours_osmorb	q35	estimator_check	lung	atrial_fib	lung_pinc	1.82701	1.76335	1.89297	13486								1.8235	1.76018	1.8891	27243	390087
276	ours_osmorb	q35	estimator_check	lung	acute_mi	lung_pinc	1.94769	1.83667	2.06541	5074								1.93048	1.82081	2.04676	9892	390087
276	ours_osmorb	q35	estimator_check	lung	stroke	lung_pinc	2.08036	1.98862	2.17634	8626								2.07155	1.98053	2.16676	16974	390087
276	ours_osmorb	q35	estimator_check	lung	hypertension	lung_pinc	1.6741	1.64246	1.70634	44496								1.67619	1.64463	1.70836	95685	390087
276	ours_osmorb	q35	estimator_check	lung	copd	lung_pinc	4.46376	4.25421	4.68364	10719								4.48329	4.27314	4.70376	16264	390087
276	ours_osmorb	q35	estimator_check	lung	lung_cancer	lung_pinc	3.58914	3.28664	3.91947	2881								3.61768	3.31373	3.9495	4732	390087
276	ours_osmorb	q35	estimator_check	lung	osteoporosis	lung_pinc	1.7513	1.66495	1.84212	6270								1.76705	1.68017	1.85843	14331	390087
276	ours_osmorb	q35	estimator_check	lung	hip_fracture	lung_pinc	1.77078	1.62028	1.93527	2084								1.77257	1.62263	1.93637	4530	390087
276	ours_osmorb	q35	estimator_check	lung	osteoarthritis	lung_pinc	1.30673	1.26935	1.34521	18661								1.29881	1.26181	1.3369	43051	390087
276	ours_osmorb	q35	estimator_check	lung	diabetes_t2	lung_pinc	2.61539	2.52443	2.70962	15125								2.59975	2.50957	2.69317	27203	390087
276	ours_osmorb	q35	estimator_check	lung	obesity	lung_pinc	2.27919	2.20301	2.358	15256								2.27109	2.1954	2.34939	28734	390087
276	ours_osmorb	q35	estimator_check	lung	liver_cirrhosis	lung_pinc	4.66526	4.00205	5.43837	1109								4.64246	3.98394	5.40983	1709	390087
276	ours_osmorb	q35	estimator_check	lung	alzheimers	lung_pinc	1.48801	1.33532	1.65816	1376								1.48123	1.32995	1.64972	3165	390087
276	ours_osmorb	q35	estimator_check	lung	parkinsons	lung_pinc	0.991565	0.887568	1.10775	1270								0.990169	0.886692	1.10572	3049	390087
276	ours_osmorb	q35	estimator_check	lung	depression	lung_pinc	2.09789	2.01704	2.18199	11049								2.10443	2.02354	2.18855	22336	390087
276	ours_osmorb	q35	estimator_check	lung	anxiety	lung_pinc	1.70342	1.63131	1.77872	8652								1.70721	1.63515	1.78245	18810	390087
276	ours_osmorb	q35	estimator_check	lung	colon_cancer	lung_pinc	1.26739	1.15774	1.38743	1930								1.27	1.16062	1.38969	4510	390087
276	ours_osmorb	q35	estimator_check	lung	lymphoma	lung_pinc	1.43018	1.27174	1.60835	1165								1.43753	1.27881	1.61594	2418	390087
276	ours_osmorb	q35	estimator_check	pancreas	ckd	pancreas_pinc	2.43524	2.33105	2.54409	10096								2.44094	2.33702	2.54949	18049	390087
276	ours_osmorb	q35	estimator_check	pancreas	gout	pancreas_pinc	2.7287	2.55289	2.91662	4911								2.68605	2.51381	2.8701	7955	390087
276	ours_osmorb	q35	estimator_check	pancreas	heart_failure	pancreas_pinc	2.45075	2.3283	2.57963	7566								2.43873	2.31749	2.56632	13861	390087
276	ours_osmorb	q35	estimator_check	pancreas	chd	pancreas_pinc	1.88055	1.81693	1.9464	14904								1.86486	1.80208	1.92983	29266	390087
276	ours_osmorb	q35	estimator_check	pancreas	atrial_fib	pancreas_pinc	1.59239	1.53559	1.65129	12902								1.5829	1.52678	1.64108	27243	390087
276	ours_osmorb	q35	estimator_check	pancreas	acute_mi	pancreas_pinc	1.67723	1.58073	1.77963	4965								1.66137	1.56641	1.76208	9892	390087
276	ours_osmorb	q35	estimator_check	pancreas	stroke	pancreas_pinc	1.61284	1.54029	1.6888	8037								1.61035	1.53838	1.6857	16974	390087
276	ours_osmorb	q35	estimator_check	pancreas	hypertension	pancreas_pinc	2.07112	2.03193	2.11107	47215								2.07175	2.03281	2.11144	95685	390087
276	ours_osmorb	q35	estimator_check	pancreas	copd	pancreas_pinc	1.91767	1.83065	2.00882	8257								1.91932	1.83273	2.01001	16264	390087
276	ours_osmorb	q35	estimator_check	pancreas	lung_cancer	pancreas_pinc	1.54569	1.4171	1.68595	2232								1.56942	1.43962	1.71092	4732	390087
276	ours_osmorb	q35	estimator_check	pancreas	osteoporosis	pancreas_pinc	1.03492	0.978289	1.09482	4994								1.0376	0.981196	1.09725	14331	390087
276	ours_osmorb	q35	estimator_check	pancreas	hip_fracture	pancreas_pinc	1.13355	1.02884	1.24891	1691								1.14328	1.03839	1.25877	4530	390087
276	ours_osmorb	q35	estimator_check	pancreas	osteoarthritis	pancreas_pinc	1.28934	1.25205	1.32775	18631								1.27828	1.24162	1.31603	43051	390087
276	ours_osmorb	q35	estimator_check	pancreas	diabetes_t2	pancreas_pinc	8.43135	8.07635	8.80195	20435								8.43215	8.07791	8.80192	27203	390087
276	ours_osmorb	q35	estimator_check	pancreas	obesity	pancreas_pinc	2.97628	2.87484	3.08131	16568								2.96296	2.86262	3.06681	28734	390087
276	ours_osmorb	q35	estimator_check	pancreas	liver_cirrhosis	pancreas_pinc	4.28314	3.67619	4.99031	1119								4.20485	3.61595	4.88965	1709	390087
276	ours_osmorb	q35	estimator_check	pancreas	alzheimers	pancreas_pinc	1.25575	1.12271	1.40455	1295								1.26122	1.12826	1.40986	3165	390087
276	ours_osmorb	q35	estimator_check	pancreas	parkinsons	pancreas_pinc	1.02198	0.914165	1.1425	1279								1.01982	0.912876	1.1393	3049	390087
276	ours_osmorb	q35	estimator_check	pancreas	depression	pancreas_pinc	1.73615	1.66677	1.80842	10010								1.73261	1.664	1.80405	22336	390087
276	ours_osmorb	q35	estimator_check	pancreas	anxiety	pancreas_pinc	1.38608	1.32509	1.44987	7940								1.39028	1.32966	1.45367	18810	390087
276	ours_osmorb	q35	estimator_check	pancreas	colon_cancer	pancreas_pinc	1.27389	1.16246	1.396	1941								1.28645	1.17478	1.40873	4510	390087
276	ours_osmorb	q35	estimator_check	pancreas	lymphoma	pancreas_pinc	1.42445	1.25634	1.61504	1053								1.45372	1.2834	1.64665	2418	390087
276	ours_osmorb	q35	estimator_check	prostate	ckd	prostate_pinc	2.1102	1.98691	2.24114	4852								2.10725	1.98421	2.23791	9313	390087
276	ours_osmorb	q35	estimator_check	prostate	gout	prostate_pinc	1.40561	1.30256	1.51682	2728								1.41239	1.30892	1.52404	6589	390087
276	ours_osmorb	q35	estimator_check	prostate	heart_failure	prostate_pinc	1.84057	1.72749	1.96104	4197								1.83742	1.72467	1.95754	8630	390087
276	ours_osmorb	q35	estimator_check	prostate	chd	prostate_pinc	1.23193	1.17897	1.28727	8031								1.23251	1.17954	1.28786	18917	390087
276	ours_osmorb	q35	estimator_check	prostate	atrial_fib	prostate_pinc	1.43221	1.36806	1.49936	7548								1.4298	1.36581	1.49679	16782	390087
276	ours_osmorb	q35	estimator_check	prostate	acute_mi	prostate_pinc	1.18907	1.10481	1.27976	2866								1.19063	1.1063	1.2814	6856	390087
276	ours_osmorb	q35	estimator_check	prostate	stroke	prostate_pinc	1.37568	1.29313	1.46352	4126								1.3743	1.2919	1.46195	9514	390087
276	ours_osmorb	q35	estimator_check	prostate	hypertension	prostate_pinc	1.17614	1.14433	1.20882	20521								1.17721	1.14538	1.20992	49905	390087
276	ours_osmorb	q35	estimator_check	prostate	copd	prostate_pinc	1.51644	1.4238	1.61511	4040								1.51294	1.42059	1.6113	8840	390087
276	ours_osmorb	q35	estimator_check	prostate	lung_cancer	prostate_pinc	1.20096	1.06314	1.35666	1050								1.19979	1.06233	1.35503	2384	390087
276	ours_osmorb	q35	estimator_check	prostate	osteoporosis	prostate_pinc	1.68721	1.48709	1.91426	1034								1.66811	1.47068	1.89205	2186	390087
276	ours_osmorb	q35	estimator_check	prostate	hip_fracture	prostate_pinc	1.47739	1.26774	1.72171	685								1.47845	1.26898	1.7225	1495	390087
276	ours_osmorb	q35	estimator_check	prostate	osteoarthritis	prostate_pinc	1.08575	1.03701	1.13677	7307								1.08631	1.03758	1.13733	18047	390087
276	ours_osmorb	q35	estimator_check	prostate	diabetes_t2	prostate_pinc	1.34586	1.28356	1.41119	6975								1.34762	1.28526	1.41301	15927	390087
276	ours_osmorb	q35	estimator_check	prostate	obesity	prostate_pinc	1.25643	1.1932	1.32301	5822								1.25736	1.1941	1.32398	13353	390087
276	ours_osmorb	q35	estimator_check	prostate	liver_cirrhosis	prostate_pinc	2.28655	1.86547	2.80267	436								2.30569	1.88108	2.82614	988	390087
276	ours_osmorb	q35	estimator_check	prostate	alzheimers	prostate_pinc	1.13796	0.968053	1.33769	598								1.12524	0.957813	1.32194	1514	390087
276	ours_osmorb	q35	estimator_check	prostate	parkinsons	prostate_pinc	1.03431	0.900531	1.18797	806								1.03423	0.900682	1.18759	1929	390087
276	ours_osmorb	q35	estimator_check	prostate	depression	prostate_pinc	1.40553	1.31317	1.50439	3407								1.40605	1.31367	1.50494	8087	390087
276	ours_osmorb	q35	estimator_check	prostate	anxiety	prostate_pinc	1.26476	1.17069	1.36639	2600								1.26434	1.17032	1.36592	6279	390087
276	ours_osmorb	q35	estimator_check	prostate	colon_cancer	prostate_pinc	1.01905	0.898559	1.15571	975								1.01956	0.89916	1.15608	2381	390087
276	ours_osmorb	q35	estimator_check	prostate	lymphoma	prostate_pinc	1.42694	1.20565	1.68885	560								1.42643	1.20543	1.68794	1289	390087
276	ours_osmorb	q35	estimator_check	breast	ckd	breast_pinc	1.84607	1.73721	1.96175	4515								1.86768	1.75739	1.98489	8736	390087
276	ours_osmorb	q35	estimator_check	breast	gout	breast_pinc	4.42021	3.7481	5.21284	916								4.48348	3.7996	5.29044	1366	390087
276	ours_osmorb	q35	estimator_check	breast	heart_failure	breast_pinc	1.56625	1.44496	1.69773	2483								1.59806	1.4741	1.73244	5231	390087
276	ours_osmorb	q35	estimator_check	breast	chd	breast_pinc	1.35958	1.2834	1.44028	4716								1.37224	1.29526	1.4538	10349	390087
276	ours_osmorb	q35	estimator_check	breast	atrial_fib	breast_pinc	1.34126	1.26431	1.42289	4492								1.3553	1.27753	1.43781	10461	390087
276	ours_osmorb	q35	estimator_check	breast	acute_mi	breast_pinc	1.29251	1.16169	1.43805	1375								1.3135	1.18022	1.46183	3036	390087
276	ours_osmorb	q35	estimator_check	breast	stroke	breast_pinc	1.21364	1.13168	1.30154	3181								1.23159	1.14829	1.32093	7460	390087
276	ours_osmorb	q35	estimator_check	breast	hypertension	breast_pinc	1.54125	1.49986	1.58379	21346								1.55286	1.51117	1.5957	45780	390087
276	ours_osmorb	q35	estimator_check	breast	copd	breast_pinc	1.20505	1.12428	1.29162	3226								1.21356	1.13217	1.30079	7424	390087
276	ours_osmorb	q35	estimator_check	breast	lung_cancer	breast_pinc	1.18317	1.04344	1.34161	982								1.20406	1.06146	1.36582	2348	390087
276	ours_osmorb	q35	estimator_check	breast	osteoporosis	breast_pinc	0.730972	0.686795	0.777991	4087								0.735287	0.690843	0.782589	12145	390087
276	ours_osmorb	q35	estimator_check	breast	hip_fracture	breast_pinc	0.949918	0.8435	1.06976	1105								0.958529	0.851161	1.07944	3035	390087
276	ours_osmorb	q35	estimator_check	breast	osteoarthritis	breast_pinc	1.24171	1.19562	1.28959	10857								1.24971	1.2033	1.29791	25004	390087
276	ours_osmorb	q35	estimator_check	breast	diabetes_t2	breast_pinc	2.56931	2.43634	2.70954	6599								2.58971	2.45559	2.73116	11276	390087
276	ours_osmorb	q35	estimator_check	breast	obesity	breast_pinc	2.11622	2.02268	2.21409	8532								2.13038	2.03616	2.22896	15381	390087
276	ours_osmorb	q35	estimator_check	breast	liver_cirrhosis	breast_pinc	1.95188	1.56731	2.43081	357								1.9947	1.60006	2.48667	721	390087
276	ours_osmorb	q35	estimator_check	breast	alzheimers	breast_pinc	1.02966	0.877172	1.20867	605								1.04006	0.886142	1.22072	1651	390087
276	ours_osmorb	q35	estimator_check	breast	parkinsons	breast_pinc	0.952476	0.787396	1.15217	427								0.962328	0.795225	1.16454	1120	390087
276	ours_osmorb	q35	estimator_check	breast	depression	breast_pinc	1.18336	1.12478	1.24499	6025								1.19187	1.13285	1.25397	14249	390087
276	ours_osmorb	q35	estimator_check	breast	anxiety	breast_pinc	1.10553	1.04646	1.16795	5129								1.11731	1.05756	1.18045	12531	390087
276	ours_osmorb	q35	estimator_check	breast	colon_cancer	breast_pinc	1.11336	0.975842	1.27025	890								1.12586	0.986595	1.28478	2129	390087
276	ours_osmorb	q35	estimator_check	breast	lymphoma	breast_pinc	1.0585	0.873161	1.28317	417								1.0887	0.897115	1.32119	1129	390087
276	ours_aa	q35	estimator_check	adipose	ckd	adipose_cage	2.53232	2.42434	2.64511	9655								2.53665	2.42854	2.64956	18049	390087
276	ours_aa	q35	estimator_check	adipose	gout	adipose_cage	2.01997	1.8928	2.1557	3993								2.02261	1.89534	2.15842	7955	390087
276	ours_aa	q35	estimator_check	adipose	heart_failure	adipose_cage	2.1935	2.08547	2.30713	6830								2.19783	2.08965	2.31162	13861	390087
276	ours_aa	q35	estimator_check	adipose	chd	adipose_cage	1.44912	1.39936	1.50064	12891								1.45269	1.40285	1.5043	29266	390087
276	ours_aa	q35	estimator_check	adipose	atrial_fib	adipose_cage	1.48876	1.43623	1.54321	12238								1.48979	1.43726	1.54425	27243	390087
276	ours_aa	q35	estimator_check	adipose	acute_mi	adipose_cage	1.45711	1.37259	1.54682	4423								1.46081	1.37613	1.55071	9892	390087
276	ours_aa	q35	estimator_check	adipose	stroke	adipose_cage	1.50464	1.43686	1.57562	7467								1.50377	1.43606	1.57468	16974	390087
276	ours_aa	q35	estimator_check	adipose	hypertension	adipose_cage	1.33101	1.30523	1.35729	40627								1.33344	1.30764	1.35976	95685	390087
276	ours_aa	q35	estimator_check	adipose	copd	adipose_cage	1.72684	1.64931	1.808	7737								1.72838	1.65081	1.80959	16264	390087
276	ours_aa	q35	estimator_check	adipose	lung_cancer	adipose_cage	1.42416	1.30765	1.55106	2166								1.4228	1.30648	1.54947	4732	390087
276	ours_aa	q35	estimator_check	adipose	osteoporosis	adipose_cage	1.2742	1.21155	1.3401	6137								1.26653	1.20429	1.33199	14331	390087
276	ours_aa	q35	estimator_check	adipose	hip_fracture	adipose_cage	1.31645	1.20357	1.43991	1949								1.31396	1.20142	1.43705	4530	390087
276	ours_aa	q35	estimator_check	adipose	osteoarthritis	adipose_cage	1.19072	1.15654	1.22591	18195								1.19183	1.15762	1.22705	43051	390087
276	ours_aa	q35	estimator_check	adipose	diabetes_t2	adipose_cage	1.86112	1.79604	1.92856	13094								1.86902	1.8037	1.93671	27203	390087
276	ours_aa	q35	estimator_check	adipose	obesity	adipose_cage	1.64439	1.58856	1.70218	13545								1.64597	1.5901	1.7038	28734	390087
276	ours_aa	q35	estimator_check	adipose	liver_cirrhosis	adipose_cage	3.36345	2.91025	3.88722	1014								3.36145	2.90869	3.88469	1709	390087
276	ours_aa	q35	estimator_check	adipose	alzheimers	adipose_cage	1.22882	1.09969	1.3731	1265								1.22394	1.09565	1.36726	3165	390087
276	ours_aa	q35	estimator_check	adipose	parkinsons	adipose_cage	0.987561	0.879633	1.10873	1151								0.99301	0.884535	1.11479	3049	390087
276	ours_aa	q35	estimator_check	adipose	depression	adipose_cage	1.36444	1.3113	1.41974	9927								1.3654	1.31223	1.42073	22336	390087
276	ours_aa	q35	estimator_check	adipose	anxiety	adipose_cage	1.2249	1.17212	1.28005	7981								1.22475	1.17198	1.27989	18810	390087
276	ours_aa	q35	estimator_check	adipose	colon_cancer	adipose_cage	1.0821	0.987008	1.18635	1820								1.08482	0.989529	1.18929	4510	390087
276	ours_aa	q35	estimator_check	adipose	lymphoma	adipose_cage	1.28823	1.1395	1.45637	1034								1.2881	1.13945	1.45615	2418	390087
276	ours_aa	q35	estimator_check	artery	ckd	artery_cage	2.56945	2.45959	2.68421	9701								2.57259	2.46269	2.6874	18049	390087
276	ours_aa	q35	estimator_check	artery	gout	artery_cage	2.01022	1.88298	2.14605	3935								2.01477	1.88733	2.15082	7955	390087
276	ours_aa	q35	estimator_check	artery	heart_failure	artery_cage	2.15356	2.04712	2.26553	6756								2.15816	2.05157	2.27029	13861	390087
276	ours_aa	q35	estimator_check	artery	chd	artery_cage	1.44712	1.39708	1.49896	12711								1.45081	1.40068	1.50273	29266	390087
276	ours_aa	q35	estimator_check	artery	atrial_fib	artery_cage	1.4749	1.42268	1.52903	12157								1.47474	1.42257	1.52882	27243	390087
276	ours_aa	q35	estimator_check	artery	acute_mi	artery_cage	1.47837	1.39224	1.56982	4392								1.48172	1.39546	1.57332	9892	390087
276	ours_aa	q35	estimator_check	artery	stroke	artery_cage	1.48573	1.41869	1.55593	7443								1.48446	1.41753	1.55456	16974	390087
276	ours_aa	q35	estimator_check	artery	hypertension	artery_cage	1.31611	1.29051	1.34221	40283								1.31812	1.2925	1.34424	95685	390087
276	ours_aa	q35	estimator_check	artery	copd	artery_cage	1.70137	1.62484	1.78152	7693								1.70178	1.62526	1.7819	16264	390087
276	ours_aa	q35	estimator_check	artery	lung_cancer	artery_cage	1.4444	1.32493	1.57464	2126								1.44187	1.32271	1.57176	4732	390087
276	ours_aa	q35	estimator_check	artery	osteoporosis	artery_cage	1.25803	1.19673	1.32248	6266								1.2488	1.188	1.31272	14331	390087
276	ours_aa	q35	estimator_check	artery	hip_fracture	artery_cage	1.30265	1.19132	1.42439	1967								1.2977	1.18696	1.41877	4530	390087
276	ours_aa	q35	estimator_check	artery	osteoarthritis	artery_cage	1.1887	1.15455	1.22386	18186								1.19023	1.15605	1.22543	43051	390087
276	ours_aa	q35	estimator_check	artery	diabetes_t2	artery_cage	1.78953	1.72657	1.85478	12814								1.79532	1.73219	1.86075	27203	390087
276	ours_aa	q35	estimator_check	artery	obesity	artery_cage	1.59279	1.5389	1.64856	13561								1.59532	1.54136	1.65118	28734	390087
276	ours_aa	q35	estimator_check	artery	liver_cirrhosis	artery_cage	3.29062	2.84539	3.80552	994								3.28856	2.84374	3.80295	1709	390087
276	ours_aa	q35	estimator_check	artery	alzheimers	artery_cage	1.19788	1.07248	1.33793	1275								1.19686	1.07188	1.33642	3165	390087
276	ours_aa	q35	estimator_check	artery	parkinsons	artery_cage	0.972886	0.86614	1.09279	1144								0.975283	0.868393	1.09533	3049	390087
276	ours_aa	q35	estimator_check	artery	depression	artery_cage	1.36365	1.31066	1.41878	9980								1.36386	1.31087	1.419	22336	390087
276	ours_aa	q35	estimator_check	artery	anxiety	artery_cage	1.22292	1.17027	1.27794	8000								1.22187	1.16927	1.27684	18810	390087
276	ours_aa	q35	estimator_check	artery	colon_cancer	artery_cage	1.05843	0.965737	1.16002	1834								1.06023	0.967442	1.16193	4510	390087
276	ours_aa	q35	estimator_check	artery	lymphoma	artery_cage	1.31037	1.15805	1.48272	1022								1.30847	1.15645	1.48048	2418	390087
276	ours_aa	q35	estimator_check	bone	ckd	bone_cage	2.39207	2.29047	2.49817	9525								2.39593	2.29423	2.50213	18049	390087
276	ours_aa	q35	estimator_check	bone	gout	bone_cage	1.97337	1.84913	2.10595	3966								1.97642	1.85208	2.10912	7955	390087
276	ours_aa	q35	estimator_check	bone	heart_failure	bone_cage	2.10699	2.00347	2.21586	6769								2.1107	2.00706	2.2197	13861	390087
276	ours_aa	q35	estimator_check	bone	chd	bone_cage	1.42211	1.37322	1.47274	12825								1.42606	1.37708	1.47679	29266	390087
276	ours_aa	q35	estimator_check	bone	atrial_fib	bone_cage	1.47099	1.41904	1.52483	12193								1.47203	1.42008	1.52588	27243	390087
276	ours_aa	q35	estimator_check	bone	acute_mi	bone_cage	1.43116	1.34786	1.51961	4380								1.43498	1.35151	1.52361	9892	390087
276	ours_aa	q35	estimator_check	bone	stroke	bone_cage	1.47469	1.40822	1.54429	7434								1.47384	1.40745	1.54337	16974	390087
276	ours_aa	q35	estimator_check	bone	hypertension	bone_cage	1.30735	1.28199	1.33321	40445								1.30964	1.28426	1.33553	95685	390087
276	ours_aa	q35	estimator_check	bone	copd	bone_cage	1.69533	1.61904	1.77522	7664								1.69706	1.62072	1.777	16264	390087
276	ours_aa	q35	estimator_check	bone	lung_cancer	bone_cage	1.38569	1.27206	1.50947	2147								1.38269	1.26941	1.50607	4732	390087
276	ours_aa	q35	estimator_check	bone	osteoporosis	bone_cage	1.25983	1.19793	1.32493	6140								1.25275	1.19124	1.31744	14331	390087
276	ours_aa	q35	estimator_check	bone	hip_fracture	bone_cage	1.3341	1.21935	1.45966	1939								1.32892	1.21474	1.45383	4530	390087
276	ours_aa	q35	estimator_check	bone	osteoarthritis	bone_cage	1.18128	1.1473	1.21626	18120								1.18235	1.14835	1.21735	43051	390087
276	ours_aa	q35	estimator_check	bone	diabetes_t2	bone_cage	1.7737	1.71152	1.83815	12874								1.78004	1.71766	1.84467	27203	390087
276	ours_aa	q35	estimator_check	bone	obesity	bone_cage	1.59169	1.53771	1.64757	13485								1.59312	1.53909	1.64904	28734	390087
276	ours_aa	q35	estimator_check	bone	liver_cirrhosis	bone_cage	3.32817	2.87918	3.84716	1006								3.32597	2.87745	3.84439	1709	390087
276	ours_aa	q35	estimator_check	bone	alzheimers	bone_cage	1.1903	1.06528	1.33	1263								1.1847	1.06058	1.32334	3165	390087
276	ours_aa	q35	estimator_check	bone	parkinsons	bone_cage	0.971435	0.866042	1.08965	1171								0.974453	0.868815	1.09294	3049	390087
276	ours_aa	q35	estimator_check	bone	depression	bone_cage	1.3457	1.29319	1.40034	9875								1.347	1.29445	1.40168	22336	390087
276	ours_aa	q35	estimator_check	bone	anxiety	bone_cage	1.20043	1.14873	1.25445	7978								1.20049	1.1488	1.25451	18810	390087
276	ours_aa	q35	estimator_check	bone	colon_cancer	bone_cage	1.09123	0.994917	1.19686	1804								1.09384	0.997347	1.19968	4510	390087
276	ours_aa	q35	estimator_check	bone	lymphoma	bone_cage	1.27592	1.12802	1.44322	1024								1.27711	1.12912	1.4445	2418	390087
276	ours_aa	q35	estimator_check	brain	ckd	brain_cage	2.41468	2.31215	2.52177	9546								2.41909	2.31643	2.5263	18049	390087
276	ours_aa	q35	estimator_check	brain	gout	brain_cage	1.98417	1.85936	2.11735	3976								1.98683	1.86195	2.12009	7955	390087
276	ours_aa	q35	estimator_check	brain	heart_failure	brain_cage	2.12974	2.02525	2.23963	6802								2.13381	2.02918	2.24384	13861	390087
276	ours_aa	q35	estimator_check	brain	chd	brain_cage	1.42687	1.37788	1.47759	12861								1.43056	1.38148	1.48138	29266	390087
276	ours_aa	q35	estimator_check	brain	atrial_fib	brain_cage	1.4781	1.426	1.5321	12242								1.47949	1.42738	1.5335	27243	390087
276	ours_aa	q35	estimator_check	brain	acute_mi	brain_cage	1.44294	1.359	1.53206	4389								1.44687	1.36275	1.53617	9892	390087
276	ours_aa	q35	estimator_check	brain	stroke	brain_cage	1.48243	1.41567	1.55233	7449								1.48201	1.41531	1.55185	16974	390087
276	ours_aa	q35	estimator_check	brain	hypertension	brain_cage	1.31556	1.29006	1.34157	40511								1.31802	1.29249	1.34406	95685	390087
276	ours_aa	q35	estimator_check	brain	copd	brain_cage	1.71778	1.6406	1.79859	7707								1.71952	1.6423	1.80038	16264	390087
276	ours_aa	q35	estimator_check	brain	lung_cancer	brain_cage	1.38678	1.27355	1.51007	2166								1.384	1.27111	1.50692	4732	390087
276	ours_aa	q35	estimator_check	brain	osteoporosis	brain_cage	1.26664	1.20446	1.33204	6153								1.25983	1.19802	1.32482	14331	390087
276	ours_aa	q35	estimator_check	brain	hip_fracture	brain_cage	1.3349	1.22031	1.46025	1947								1.33152	1.21735	1.4564	4530	390087
276	ours_aa	q35	estimator_check	brain	osteoarthritis	brain_cage	1.17518	1.14145	1.20991	18189								1.17644	1.14268	1.2112	43051	390087
276	ours_aa	q35	estimator_check	brain	diabetes_t2	brain_cage	1.79537	1.73245	1.86058	12917								1.80207	1.73896	1.86748	27203	390087
276	ours_aa	q35	estimator_check	brain	obesity	brain_cage	1.60081	1.54659	1.65692	13539								1.60273	1.54846	1.6589	28734	390087
276	ours_aa	q35	estimator_check	brain	liver_cirrhosis	brain_cage	3.39232	2.93191	3.92503	1002								3.39196	2.93179	3.92436	1709	390087
276	ours_aa	q35	estimator_check	brain	alzheimers	brain_cage	1.20439	1.07795	1.34566	1265								1.19954	1.07393	1.33984	3165	390087
276	ours_aa	q35	estimator_check	brain	parkinsons	brain_cage	0.972982	0.867561	1.09121	1174								0.977525	0.871677	1.09623	3049	390087
276	ours_aa	q35	estimator_check	brain	depression	brain_cage	1.35199	1.29936	1.40675	9929								1.35351	1.30083	1.40832	22336	390087
276	ours_aa	q35	estimator_check	brain	anxiety	brain_cage	1.21113	1.15906	1.26554	8011								1.21152	1.15944	1.26595	18810	390087
276	ours_aa	q35	estimator_check	brain	colon_cancer	brain_cage	1.09004	0.99388	1.1955	1806								1.09294	0.996568	1.19862	4510	390087
276	ours_aa	q35	estimator_check	brain	lymphoma	brain_cage	1.24734	1.1037	1.40969	1036								1.24904	1.10525	1.41155	2418	390087
276	ours_aa	q35	estimator_check	heart	ckd	heart_cage	2.47051	2.36532	2.58037	9600								2.47423	2.36897	2.58417	18049	390087
276	ours_aa	q35	estimator_check	heart	gout	heart_cage	1.99156	1.86564	2.12597	3930								1.99645	1.87032	2.13109	7955	390087
276	ours_aa	q35	estimator_check	heart	heart_failure	heart_cage	2.10624	2.00262	2.21521	6751								2.11098	2.00721	2.22011	13861	390087
276	ours_aa	q35	estimator_check	heart	chd	heart_cage	1.42733	1.37807	1.47835	12733								1.4321	1.38273	1.48324	29266	390087
276	ours_aa	q35	estimator_check	heart	atrial_fib	heart_cage	1.4761	1.42388	1.53024	12160								1.47715	1.42494	1.53129	27243	390087
276	ours_aa	q35	estimator_check	heart	acute_mi	heart_cage	1.44028	1.35652	1.52921	4389								1.44479	1.36083	1.53394	9892	390087
276	ours_aa	q35	estimator_check	heart	stroke	heart_cage	1.47754	1.411	1.5472	7456								1.47649	1.41006	1.54606	16974	390087
276	ours_aa	q35	estimator_check	heart	hypertension	heart_cage	1.30805	1.28265	1.33396	40358								1.30994	1.28452	1.33587	95685	390087
276	ours_aa	q35	estimator_check	heart	copd	heart_cage	1.69285	1.61655	1.77274	7643								1.6939	1.6176	1.7738	16264	390087
276	ours_aa	q35	estimator_check	heart	lung_cancer	heart_cage	1.414	1.2974	1.54107	2130								1.41326	1.29682	1.54015	4732	390087
276	ours_aa	q35	estimator_check	heart	osteoporosis	heart_cage	1.25565	1.19444	1.31999	6253								1.24737	1.18662	1.31124	14331	390087
276	ours_aa	q35	estimator_check	heart	hip_fracture	heart_cage	1.29631	1.18557	1.41739	1965								1.29284	1.18256	1.41341	4530	390087
276	ours_aa	q35	estimator_check	heart	osteoarthritis	heart_cage	1.18502	1.151	1.22005	18198								1.18665	1.15258	1.22171	43051	390087
276	ours_aa	q35	estimator_check	heart	diabetes_t2	heart_cage	1.77037	1.70821	1.83479	12825								1.77663	1.71429	1.84123	27203	390087
276	ours_aa	q35	estimator_check	heart	obesity	heart_cage	1.58509	1.53142	1.64063	13524								1.58741	1.53367	1.64302	28734	390087
276	ours_aa	q35	estimator_check	heart	liver_cirrhosis	heart_cage	3.25761	2.81852	3.76511	995								3.25375	2.81538	3.76037	1709	390087
276	ours_aa	q35	estimator_check	heart	alzheimers	heart_cage	1.20376	1.07758	1.34472	1272								1.1998	1.07442	1.33981	3165	390087
276	ours_aa	q35	estimator_check	heart	parkinsons	heart_cage	0.982297	0.87463	1.10322	1146								0.986218	0.878213	1.10751	3049	390087
276	ours_aa	q35	estimator_check	heart	depression	heart_cage	1.35926	1.30626	1.41441	9905								1.36016	1.30713	1.41535	22336	390087
276	ours_aa	q35	estimator_check	heart	anxiety	heart_cage	1.21536	1.16298	1.27009	7977								1.21506	1.1627	1.26977	18810	390087
276	ours_aa	q35	estimator_check	heart	colon_cancer	heart_cage	1.07069	0.976617	1.17382	1822								1.07356	0.979301	1.1769	4510	390087
276	ours_aa	q35	estimator_check	heart	lymphoma	heart_cage	1.26791	1.12101	1.43405	1025								1.26877	1.12183	1.43495	2418	390087
276	ours_aa	q35	estimator_check	immune	ckd	immune_cage	2.39306	2.29159	2.49902	9545								2.3972	2.29562	2.50327	18049	390087
276	ours_aa	q35	estimator_check	immune	gout	immune_cage	1.98843	1.86299	2.12232	3955								1.99113	1.8656	2.12509	7955	390087
276	ours_aa	q35	estimator_check	immune	heart_failure	immune_cage	2.10723	2.00381	2.21598	6778								2.11145	2.00789	2.22036	13861	390087
276	ours_aa	q35	estimator_check	immune	chd	immune_cage	1.41678	1.36811	1.46718	12834								1.42058	1.37181	1.47107	29266	390087
276	ours_aa	q35	estimator_check	immune	atrial_fib	immune_cage	1.46808	1.41635	1.52171	12238								1.46916	1.41743	1.52279	27243	390087
276	ours_aa	q35	estimator_check	immune	acute_mi	immune_cage	1.43635	1.35276	1.5251	4383								1.44011	1.35636	1.52904	9892	390087
276	ours_aa	q35	estimator_check	immune	stroke	immune_cage	1.47353	1.40719	1.54299	7446								1.47307	1.40678	1.54247	16974	390087
276	ours_aa	q35	estimator_check	immune	hypertension	immune_cage	1.30804	1.28268	1.3339	40478								1.31044	1.28505	1.33633	95685	390087
276	ours_aa	q35	estimator_check	immune	copd	immune_cage	1.69403	1.61789	1.77376	7678								1.69634	1.62013	1.77614	16264	390087
276	ours_aa	q35	estimator_check	immune	lung_cancer	immune_cage	1.38622	1.27263	1.50994	2150								1.3837	1.27043	1.50706	4732	390087
276	ours_aa	q35	estimator_check	immune	osteoporosis	immune_cage	1.25825	1.19646	1.32322	6147								1.25143	1.19003	1.31601	14331	390087
276	ours_aa	q35	estimator_check	immune	hip_fracture	immune_cage	1.33231	1.21796	1.4574	1947								1.32872	1.21481	1.45332	4530	390087
276	ours_aa	q35	estimator_check	immune	osteoarthritis	immune_cage	1.17746	1.14364	1.21228	18159								1.17861	1.14476	1.21347	43051	390087
276	ours_aa	q35	estimator_check	immune	diabetes_t2	immune_cage	1.78741	1.72465	1.85247	12852								1.79413	1.73116	1.85938	27203	390087
276	ours_aa	q35	estimator_check	immune	obesity	immune_cage	1.59228	1.53832	1.64814	13505								1.59405	1.54003	1.64996	28734	390087
276	ours_aa	q35	estimator_check	immune	liver_cirrhosis	immune_cage	3.37446	2.91619	3.90473	998								3.37204	2.91431	3.90167	1709	390087
276	ours_aa	q35	estimator_check	immune	alzheimers	immune_cage	1.18493	1.06059	1.32384	1265								1.17961	1.05615	1.3175	3165	390087
276	ours_aa	q35	estimator_check	immune	parkinsons	immune_cage	0.975965	0.870143	1.09466	1172								0.980258	0.874034	1.09939	3049	390087
276	ours_aa	q35	estimator_check	immune	depression	immune_cage	1.34007	1.28784	1.39443	9890								1.34154	1.28925	1.39594	22336	390087
276	ours_aa	q35	estimator_check	immune	anxiety	immune_cage	1.19549	1.14407	1.24921	7999								1.19584	1.14442	1.24957	18810	390087
276	ours_aa	q35	estimator_check	immune	colon_cancer	immune_cage	1.0854	0.98955	1.19055	1802								1.08815	0.992103	1.19349	4510	390087
276	ours_aa	q35	estimator_check	immune	lymphoma	immune_cage	1.25275	1.10819	1.41617	1032								1.2543	1.10961	1.41786	2418	390087
276	ours_aa	q35	estimator_check	intestine	ckd	intestine_cage	2.39567	2.29401	2.50182	9534								2.39973	2.29797	2.50599	18049	390087
276	ours_aa	q35	estimator_check	intestine	gout	intestine_cage	1.98869	1.86313	2.1227	3949								1.99137	1.86574	2.12546	7955	390087
276	ours_aa	q35	estimator_check	intestine	heart_failure	intestine_cage	2.10773	2.00431	2.21649	6780								2.11208	2.0085	2.221	13861	390087
276	ours_aa	q35	estimator_check	intestine	chd	intestine_cage	1.41995	1.37114	1.4705	12820								1.42373	1.37482	1.47437	29266	390087
276	ours_aa	q35	estimator_check	intestine	atrial_fib	intestine_cage	1.4705	1.41866	1.52424	12228								1.47162	1.41977	1.52536	27243	390087
276	ours_aa	q35	estimator_check	intestine	acute_mi	intestine_cage	1.43735	1.35372	1.52615	4385								1.44075	1.35698	1.52969	9892	390087
276	ours_aa	q35	estimator_check	intestine	stroke	intestine_cage	1.47534	1.40889	1.54494	7440								1.47487	1.40848	1.5444	16974	390087
276	ours_aa	q35	estimator_check	intestine	hypertension	intestine_cage	1.30843	1.28305	1.33431	40458								1.31089	1.28549	1.3368	95685	390087
276	ours_aa	q35	estimator_check	intestine	copd	intestine_cage	1.69933	1.62297	1.77929	7686								1.70149	1.62506	1.78152	16264	390087
276	ours_aa	q35	estimator_check	intestine	lung_cancer	intestine_cage	1.37977	1.26684	1.50276	2154								1.37747	1.26484	1.50012	4732	390087
276	ours_aa	q35	estimator_check	intestine	osteoporosis	intestine_cage	1.25678	1.1951	1.32165	6153								1.25002	1.18871	1.31449	14331	390087
276	ours_aa	q35	estimator_check	intestine	hip_fracture	intestine_cage	1.32336	1.2099	1.44747	1950								1.32017	1.20711	1.44382	4530	390087
276	ours_aa	q35	estimator_check	intestine	osteoarthritis	intestine_cage	1.17621	1.14241	1.21101	18144								1.17751	1.14367	1.21234	43051	390087
276	ours_aa	q35	estimator_check	intestine	diabetes_t2	intestine_cage	1.78496	1.72228	1.84993	12847								1.79138	1.72851	1.85654	27203	390087
276	ours_aa	q35	estimator_check	intestine	obesity	intestine_cage	1.59874	1.54449	1.6549	13482								1.60048	1.54618	1.65669	28734	390087
276	ours_aa	q35	estimator_check	intestine	liver_cirrhosis	intestine_cage	3.35122	2.89666	3.87711	997								3.34932	2.89522	3.87466	1709	390087
276	ours_aa	q35	estimator_check	intestine	alzheimers	intestine_cage	1.19902	1.07281	1.34006	1258								1.19348	1.06819	1.33346	3165	390087
276	ours_aa	q35	estimator_check	intestine	parkinsons	intestine_cage	0.981123	0.874621	1.10059	1169								0.985351	0.878455	1.10525	3049	390087
276	ours_aa	q35	estimator_check	intestine	depression	intestine_cage	1.34611	1.29363	1.40072	9893								1.34762	1.29509	1.40228	22336	390087
276	ours_aa	q35	estimator_check	intestine	anxiety	intestine_cage	1.20062	1.14897	1.25459	7996								1.20096	1.1493	1.25494	18810	390087
276	ours_aa	q35	estimator_check	intestine	colon_cancer	intestine_cage	1.08657	0.990688	1.19174	1805								1.08921	0.993148	1.19457	4510	390087
276	ours_aa	q35	estimator_check	intestine	lymphoma	intestine_cage	1.25085	1.10645	1.41409	1031								1.25204	1.10756	1.41538	2418	390087
276	ours_aa	q35	estimator_check	kidney	ckd	kidney_cage	2.54051	2.43221	2.65363	9669								2.54473	2.43632	2.65797	18049	390087
276	ours_aa	q35	estimator_check	kidney	gout	kidney_cage	2.01603	1.8887	2.15194	3965								2.0185	1.89109	2.15449	7955	390087
276	ours_aa	q35	estimator_check	kidney	heart_failure	kidney_cage	2.163	2.05643	2.27508	6794								2.16751	2.06078	2.27976	13861	390087
276	ours_aa	q35	estimator_check	kidney	chd	kidney_cage	1.43982	1.3903	1.4911	12835								1.44354	1.39392	1.49491	29266	390087
276	ours_aa	q35	estimator_check	kidney	atrial_fib	kidney_cage	1.48632	1.43392	1.54064	12254								1.48716	1.43476	1.54148	27243	390087
276	ours_aa	q35	estimator_check	kidney	acute_mi	kidney_cage	1.43909	1.35554	1.52779	4407								1.4428	1.35909	1.53167	9892	390087
276	ours_aa	q35	estimator_check	kidney	stroke	kidney_cage	1.50333	1.43555	1.5743	7454								1.50243	1.43472	1.57333	16974	390087
276	ours_aa	q35	estimator_check	kidney	hypertension	kidney_cage	1.32023	1.29463	1.34634	40485								1.32257	1.29694	1.34871	95685	390087
276	ours_aa	q35	estimator_check	kidney	copd	kidney_cage	1.73554	1.65753	1.81722	7726								1.73712	1.65906	1.81884	16264	390087
276	ours_aa	q35	estimator_check	kidney	lung_cancer	kidney_cage	1.42989	1.31318	1.55698	2178								1.42877	1.31224	1.55566	4732	390087
276	ours_aa	q35	estimator_check	kidney	osteoporosis	kidney_cage	1.27431	1.21168	1.34018	6146								1.26676	1.20455	1.33219	14331	390087
276	ours_aa	q35	estimator_check	kidney	hip_fracture	kidney_cage	1.31668	1.2039	1.44002	1954								1.31468	1.2022	1.43768	4530	390087
276	ours_aa	q35	estimator_check	kidney	osteoarthritis	kidney_cage	1.18289	1.14894	1.21784	18196								1.18397	1.15	1.21895	43051	390087
276	ours_aa	q35	estimator_check	kidney	diabetes_t2	kidney_cage	1.76816	1.70624	1.83232	12895								1.77467	1.71256	1.83904	27203	390087
276	ours_aa	q35	estimator_check	kidney	obesity	kidney_cage	1.6093	1.55478	1.66572	13545								1.61061	1.55606	1.66708	28734	390087
276	ours_aa	q35	estimator_check	kidney	liver_cirrhosis	kidney_cage	3.40706	2.94328	3.94392	999								3.40671	2.94312	3.94333	1709	390087
276	ours_aa	q35	estimator_check	kidney	alzheimers	kidney_cage	1.21594	1.08847	1.35835	1271								1.21226	1.0855	1.35382	3165	390087
276	ours_aa	q35	estimator_check	kidney	parkinsons	kidney_cage	0.969725	0.864033	1.08835	1160								0.971841	0.866015	1.0906	3049	390087
276	ours_aa	q35	estimator_check	kidney	depression	kidney_cage	1.36048	1.30743	1.41568	9901								1.36144	1.30836	1.41667	22336	390087
276	ours_aa	q35	estimator_check	kidney	anxiety	kidney_cage	1.22311	1.17038	1.27822	7971								1.22318	1.17045	1.27828	18810	390087
276	ours_aa	q35	estimator_check	kidney	colon_cancer	kidney_cage	1.0828	0.987533	1.18725	1816								1.08538	0.989934	1.19003	4510	390087
276	ours_aa	q35	estimator_check	kidney	lymphoma	kidney_cage	1.27627	1.12926	1.44242	1038								1.27737	1.13028	1.44361	2418	390087
276	ours_aa	q35	estimator_check	liver	ckd	liver_cage	2.40452	2.3024	2.51117	9529								2.40872	2.30649	2.51548	18049	390087
276	ours_aa	q35	estimator_check	liver	gout	liver_cage	1.9865	1.86129	2.12014	3961								1.98944	1.86413	2.12317	7955	390087
276	ours_aa	q35	estimator_check	liver	heart_failure	liver_cage	2.10949	2.00599	2.21833	6783								2.11377	2.01013	2.22276	13861	390087
276	ours_aa	q35	estimator_check	liver	chd	liver_cage	1.42248	1.37358	1.47312	12823								1.42611	1.37712	1.47684	29266	390087
276	ours_aa	q35	estimator_check	liver	atrial_fib	liver_cage	1.47437	1.4224	1.52824	12235								1.47561	1.42363	1.52949	27243	390087
276	ours_aa	q35	estimator_check	liver	acute_mi	liver_cage	1.43416	1.35075	1.52273	4387								1.43741	1.35386	1.52611	9892	390087
276	ours_aa	q35	estimator_check	liver	stroke	liver_cage	1.47926	1.41261	1.54906	7438								1.47865	1.41206	1.54837	16974	390087
276	ours_aa	q35	estimator_check	liver	hypertension	liver_cage	1.30747	1.28213	1.33331	40507								1.30983	1.28447	1.3357	95685	390087
276	ours_aa	q35	estimator_check	liver	copd	liver_cage	1.70079	1.62432	1.78086	7679								1.70292	1.62639	1.78306	16264	390087
276	ours_aa	q35	estimator_check	liver	lung_cancer	liver_cage	1.38391	1.27066	1.50727	2155								1.38157	1.26861	1.50459	4732	390087
276	ours_aa	q35	estimator_check	liver	osteoporosis	liver_cage	1.25999	1.19814	1.32503	6152								1.25327	1.19179	1.31791	14331	390087
276	ours_aa	q35	estimator_check	liver	hip_fracture	liver_cage	1.33141	1.21708	1.45649	1945								1.32855	1.21459	1.4532	4530	390087
276	ours_aa	q35	estimator_check	liver	osteoarthritis	liver_cage	1.17553	1.14175	1.21031	18146								1.17679	1.14298	1.2116	43051	390087
276	ours_aa	q35	estimator_check	liver	diabetes_t2	liver_cage	1.78904	1.7262	1.85416	12851								1.79553	1.73251	1.86084	27203	390087
276	ours_aa	q35	estimator_check	liver	obesity	liver_cage	1.59806	1.54384	1.65417	13489								1.59977	1.54551	1.65594	28734	390087
276	ours_aa	q35	estimator_check	liver	liver_cirrhosis	liver_cage	3.42153	2.95575	3.96071	1000								3.41946	2.95416	3.95804	1709	390087
276	ours_aa	q35	estimator_check	liver	alzheimers	liver_cage	1.20095	1.07478	1.34193	1263								1.19528	1.07003	1.33518	3165	390087
276	ours_aa	q35	estimator_check	liver	parkinsons	liver_cage	0.979285	0.87285	1.0987	1166								0.983639	0.876796	1.1035	3049	390087
276	ours_aa	q35	estimator_check	liver	depression	liver_cage	1.34871	1.29608	1.40347	9878								1.35021	1.29753	1.40502	22336	390087
276	ours_aa	q35	estimator_check	liver	anxiety	liver_cage	1.20438	1.1525	1.2586	7975								1.20476	1.15286	1.25899	18810	390087
276	ours_aa	q35	estimator_check	liver	colon_cancer	liver_cage	1.09181	0.995442	1.1975	1804								1.09526	0.99863	1.20123	4510	390087
276	ours_aa	q35	estimator_check	liver	lymphoma	liver_cage	1.25281	1.10825	1.41624	1032								1.25428	1.10959	1.41784	2418	390087
276	ours_aa	q35	estimator_check	lung	ckd	lung_cage	2.38325	2.28227	2.4887	9545								2.3877	2.2866	2.49328	18049	390087
276	ours_aa	q35	estimator_check	lung	gout	lung_cage	2.00117	1.87466	2.13623	3944								2.00446	1.87783	2.13963	7955	390087
276	ours_aa	q35	estimator_check	lung	heart_failure	lung_cage	2.10792	2.00446	2.21673	6776								2.11196	2.00836	2.22089	13861	390087
276	ours_aa	q35	estimator_check	lung	chd	lung_cage	1.4214	1.37252	1.47203	12810								1.42539	1.3764	1.47611	29266	390087
276	ours_aa	q35	estimator_check	lung	atrial_fib	lung_cage	1.46875	1.41698	1.52241	12231								1.46997	1.41819	1.52364	27243	390087
276	ours_aa	q35	estimator_check	lung	acute_mi	lung_cage	1.42638	1.34337	1.51452	4378								1.43035	1.34716	1.51867	9892	390087
276	ours_aa	q35	estimator_check	lung	stroke	lung_cage	1.47897	1.41236	1.54872	7445								1.47855	1.412	1.54824	16974	390087
276	ours_aa	q35	estimator_check	lung	hypertension	lung_cage	1.30604	1.2807	1.33188	40415								1.30824	1.28287	1.3341	95685	390087
276	ours_aa	q35	estimator_check	lung	copd	lung_cage	1.69732	1.62091	1.77734	7655								1.69941	1.62294	1.7795	16264	390087
276	ours_aa	q35	estimator_check	lung	lung_cancer	lung_cage	1.36492	1.25353	1.48619	2164								1.36256	1.25147	1.4835	4732	390087
276	ours_aa	q35	estimator_check	lung	osteoporosis	lung_cage	1.25439	1.19288	1.31907	6163								1.2476	1.18646	1.31188	14331	390087
276	ours_aa	q35	estimator_check	lung	hip_fracture	lung_cage	1.33209	1.21747	1.4575	1937								1.32826	1.2141	1.45315	4530	390087
276	ours_aa	q35	estimator_check	lung	osteoarthritis	lung_cage	1.17898	1.14512	1.21385	18161								1.18025	1.14636	1.21515	43051	390087
276	ours_aa	q35	estimator_check	lung	diabetes_t2	lung_cage	1.77725	1.7149	1.84187	12858								1.78386	1.72131	1.84868	27203	390087
276	ours_aa	q35	estimator_check	lung	obesity	lung_cage	1.59257	1.53859	1.64845	13504								1.59442	1.54038	1.65035	28734	390087
276	ours_aa	q35	estimator_check	lung	liver_cirrhosis	lung_cage	3.34149	2.88985	3.8637	1003								3.33828	2.88727	3.85973	1709	390087
276	ours_aa	q35	estimator_check	lung	alzheimers	lung_cage	1.18973	1.06479	1.32933	1263								1.18391	1.0599	1.32243	3165	390087
276	ours_aa	q35	estimator_check	lung	parkinsons	lung_cage	0.978192	0.872151	1.09713	1172								0.983904	0.877296	1.10347	3049	390087
276	ours_aa	q35	estimator_check	lung	depression	lung_cage	1.33806	1.28597	1.39226	9916								1.33934	1.2872	1.39358	22336	390087
276	ours_aa	q35	estimator_check	lung	anxiety	lung_cage	1.20631	1.15436	1.26059	7982								1.20672	1.15476	1.26102	18810	390087
276	ours_aa	q35	estimator_check	lung	colon_cancer	lung_cage	1.0887	0.992472	1.19425	1799								1.09139	0.994976	1.19714	4510	390087
276	ours_aa	q35	estimator_check	lung	lymphoma	lung_cage	1.25679	1.11201	1.42043	1036								1.2582	1.1133	1.42196	2418	390087
276	ours_aa	q35	estimator_check	pancreas	ckd	pancreas_cage	2.50576	2.39914	2.61712	9654								2.51069	2.40392	2.62219	18049	390087
276	ours_aa	q35	estimator_check	pancreas	gout	pancreas_cage	2.01613	1.88921	2.15159	3992								2.01903	1.89199	2.15459	7955	390087
276	ours_aa	q35	estimator_check	pancreas	heart_failure	pancreas_cage	2.18067	2.07331	2.29359	6819								2.18493	2.07742	2.298	13861	390087
276	ours_aa	q35	estimator_check	pancreas	chd	pancreas_cage	1.4473	1.39754	1.49884	12850								1.45108	1.40122	1.50271	29266	390087
276	ours_aa	q35	estimator_check	pancreas	atrial_fib	pancreas_cage	1.48522	1.43284	1.53951	12245								1.48649	1.43409	1.54079	27243	390087
276	ours_aa	q35	estimator_check	pancreas	acute_mi	pancreas_cage	1.45605	1.37149	1.54583	4411								1.45972	1.37499	1.54967	9892	390087
276	ours_aa	q35	estimator_check	pancreas	stroke	pancreas_cage	1.49374	1.42654	1.5641	7478								1.49304	1.4259	1.56334	16974	390087
276	ours_aa	q35	estimator_check	pancreas	hypertension	pancreas_cage	1.32708	1.30136	1.3533	40552								1.32922	1.30347	1.35547	95685	390087
276	ours_aa	q35	estimator_check	pancreas	copd	pancreas_cage	1.71546	1.63846	1.79607	7728								1.7169	1.63987	1.79754	16264	390087
276	ours_aa	q35	estimator_check	pancreas	lung_cancer	pancreas_cage	1.42048	1.30412	1.54723	2159								1.41915	1.30298	1.54568	4732	390087
276	ours_aa	q35	estimator_check	pancreas	osteoporosis	pancreas_cage	1.27858	1.21577	1.34464	6150								1.27114	1.20873	1.33677	14331	390087
276	ours_aa	q35	estimator_check	pancreas	hip_fracture	pancreas_cage	1.31995	1.20698	1.44349	1957								1.31687	1.20429	1.43997	4530	390087
276	ours_aa	q35	estimator_check	pancreas	osteoarthritis	pancreas_cage	1.18869	1.15456	1.22383	18185								1.18997	1.15581	1.22515	43051	390087
276	ours_aa	q35	estimator_check	pancreas	diabetes_t2	pancreas_cage	1.84643	1.78185	1.91336	13059								1.85421	1.78939	1.92139	27203	390087
276	ours_aa	q35	estimator_check	pancreas	obesity	pancreas_cage	1.62796	1.57272	1.68514	13530								1.62946	1.57418	1.68669	28734	390087
276	ours_aa	q35	estimator_check	pancreas	liver_cirrhosis	pancreas_cage	3.39358	2.93407	3.92505	1008								3.39051	2.93159	3.92126	1709	390087
276	ours_aa	q35	estimator_check	pancreas	alzheimers	pancreas_cage	1.22238	1.09406	1.36576	1267								1.21814	1.09058	1.36061	3165	390087
276	ours_aa	q35	estimator_check	pancreas	parkinsons	pancreas_cage	0.993985	0.885587	1.11565	1156								0.999684	0.89071	1.12199	3049	390087
276	ours_aa	q35	estimator_check	pancreas	depression	pancreas_cage	1.35682	1.30401	1.41177	9933								1.35786	1.30502	1.41285	22336	390087
276	ours_aa	q35	estimator_check	pancreas	anxiety	pancreas_cage	1.21646	1.16415	1.27112	8009								1.21642	1.16411	1.27107	18810	390087
276	ours_aa	q35	estimator_check	pancreas	colon_cancer	pancreas_cage	1.07853	0.983804	1.18237	1822								1.08093	0.986029	1.18496	4510	390087
276	ours_aa	q35	estimator_check	pancreas	lymphoma	pancreas_cage	1.27098	1.1244	1.43666	1035								1.27095	1.12444	1.43655	2418	390087
276	ours_aa	q35	estimator_check	prostate	ckd	prostate_cage	2.15478	2.0294	2.28791	4894								2.15162	2.02651	2.28446	9313	390087
276	ours_aa	q35	estimator_check	prostate	gout	prostate_cage	1.64415	1.52939	1.76752	3101								1.65064	1.53552	1.77439	6589	390087
276	ours_aa	q35	estimator_check	prostate	heart_failure	prostate_cage	2.02181	1.89919	2.15235	4402								2.01386	1.89181	2.14377	8630	390087
276	ours_aa	q35	estimator_check	prostate	chd	prostate_cage	1.30856	1.25255	1.36708	8148								1.30898	1.25298	1.36749	18917	390087
276	ours_aa	q35	estimator_check	prostate	atrial_fib	prostate_cage	1.53153	1.4637	1.6025	7796								1.53013	1.46241	1.60098	16782	390087
276	ours_aa	q35	estimator_check	prostate	acute_mi	prostate_cage	1.29138	1.19957	1.39022	2866								1.29252	1.20069	1.39138	6856	390087
276	ours_aa	q35	estimator_check	prostate	stroke	prostate_cage	1.46043	1.37398	1.55233	4271								1.45827	1.37201	1.54995	9514	390087
276	ours_aa	q35	estimator_check	prostate	hypertension	prostate_cage	1.22082	1.18809	1.25446	20918								1.22185	1.18909	1.2555	49905	390087
276	ours_aa	q35	estimator_check	prostate	copd	prostate_cage	1.88027	1.76865	1.99893	4497								1.87509	1.76386	1.99334	8840	390087
276	ours_aa	q35	estimator_check	prostate	lung_cancer	prostate_cage	1.53717	1.36663	1.729	1169								1.52603	1.35711	1.71597	2384	390087
276	ours_aa	q35	estimator_check	prostate	osteoporosis	prostate_cage	1.91046	1.68786	2.16242	1105								1.89636	1.67564	2.14616	2186	390087
276	ours_aa	q35	estimator_check	prostate	hip_fracture	prostate_cage	1.69618	1.45546	1.97672	703								1.69363	1.45375	1.97308	1495	390087
276	ours_aa	q35	estimator_check	prostate	osteoarthritis	prostate_cage	1.07067	1.0227	1.12089	7329								1.07042	1.02249	1.12061	18047	390087
276	ours_aa	q35	estimator_check	prostate	diabetes_t2	prostate_cage	1.58033	1.50837	1.65571	7386								1.58001	1.5081	1.65534	15927	390087
276	ours_aa	q35	estimator_check	prostate	obesity	prostate_cage	1.46194	1.38897	1.53874	6019								1.46412	1.39106	1.54102	13353	390087
276	ours_aa	q35	estimator_check	prostate	liver_cirrhosis	prostate_cage	3.47172	2.86182	4.21159	581								3.48138	2.86997	4.22304	988	390087
276	ours_aa	q35	estimator_check	prostate	alzheimers	prostate_cage	1.38541	1.17973	1.62694	619								1.37642	1.17267	1.61558	1514	390087
276	ours_aa	q35	estimator_check	prostate	parkinsons	prostate_cage	0.986048	0.856022	1.13582	773								0.98455	0.854962	1.13378	1929	390087
276	ours_aa	q35	estimator_check	prostate	depression	prostate_cage	1.50684	1.41052	1.60975	3638								1.50755	1.41119	1.61049	8087	390087
276	ours_aa	q35	estimator_check	prostate	anxiety	prostate_cage	1.35833	1.25818	1.46645	2663								1.35925	1.25905	1.46742	6279	390087
276	ours_aa	q35	estimator_check	prostate	colon_cancer	prostate_cage	1.12051	0.986609	1.27259	955								1.12236	0.988402	1.27448	2381	390087
276	ours_aa	q35	estimator_check	prostate	lymphoma	prostate_cage	1.29252	1.08811	1.53533	528								1.29508	1.09048	1.53806	1289	390087
276	ours_aa	q35	estimator_check	breast	ckd	breast_cage	2.19692	2.063	2.33954	4361								2.20758	2.0732	2.35067	8736	390087
276	ours_aa	q35	estimator_check	breast	gout	breast_cage	2.48991	2.1275	2.91406	733								2.49038	2.12858	2.91366	1366	390087
276	ours_aa	q35	estimator_check	breast	heart_failure	breast_cage	1.8036	1.6627	1.95644	2476								1.81883	1.67692	1.97275	5231	390087
276	ours_aa	q35	estimator_check	breast	chd	breast_cage	1.47692	1.3927	1.56623	4588								1.48166	1.39729	1.57112	10349	390087
276	ours_aa	q35	estimator_check	breast	atrial_fib	breast_cage	1.36817	1.29017	1.45089	4534								1.36919	1.29127	1.45181	10461	390087
276	ours_aa	q35	estimator_check	breast	acute_mi	breast_cage	1.48146	1.33034	1.64974	1371								1.49076	1.33891	1.65982	3036	390087
276	ours_aa	q35	estimator_check	breast	stroke	breast_cage	1.44073	1.34214	1.54657	3133								1.44517	1.34642	1.55116	7460	390087
276	ours_aa	q35	estimator_check	breast	hypertension	breast_cage	1.34261	1.30507	1.38123	19383								1.34794	1.3103	1.38666	45780	390087
276	ours_aa	q35	estimator_check	breast	copd	breast_cage	1.46754	1.36854	1.57369	3245								1.47892	1.3793	1.58574	7424	390087
276	ours_aa	q35	estimator_check	breast	lung_cancer	breast_cage	1.29774	1.14416	1.47193	983								1.29674	1.14357	1.47043	2348	390087
276	ours_aa	q35	estimator_check	breast	osteoporosis	breast_cage	1.15909	1.09594	1.22589	4929								1.16553	1.10213	1.23257	12145	390087
276	ours_aa	q35	estimator_check	breast	hip_fracture	breast_cage	1.21381	1.08297	1.36047	1191								1.20833	1.07834	1.35398	3035	390087
276	ours_aa	q35	estimator_check	breast	osteoarthritis	breast_cage	1.22458	1.17876	1.27219	10659								1.22638	1.18055	1.27399	25004	390087
276	ours_aa	q35	estimator_check	breast	diabetes_t2	breast_cage	1.75853	1.66406	1.85836	5391								1.77116	1.67609	1.87161	11276	390087
276	ours_aa	q35	estimator_check	breast	obesity	breast_cage	1.65108	1.57488	1.73098	7277								1.65623	1.57982	1.73633	15381	390087
276	ours_aa	q35	estimator_check	breast	liver_cirrhosis	breast_cage	2.96337	2.38713	3.6787	430								2.98475	2.40449	3.70503	721	390087
276	ours_aa	q35	estimator_check	breast	alzheimers	breast_cage	1.1212	0.957108	1.31343	620								1.12008	0.956691	1.31138	1651	390087
276	ours_aa	q35	estimator_check	breast	parkinsons	breast_cage	0.920811	0.755444	1.12238	397								0.926611	0.760402	1.12915	1120	390087
276	ours_aa	q35	estimator_check	breast	depression	breast_cage	1.30367	1.24026	1.37032	6286								1.30873	1.2451	1.37562	14249	390087
276	ours_aa	q35	estimator_check	breast	anxiety	breast_cage	1.1998	1.13602	1.26715	5195								1.20362	1.13967	1.27116	12531	390087
276	ours_aa	q35	estimator_check	breast	colon_cancer	breast_cage	1.0529	0.92013	1.20483	850								1.05321	0.920609	1.20492	2129	390087
276	ours_aa	q35	estimator_check	breast	lymphoma	breast_cage	1.23122	1.02266	1.4823	451								1.23653	1.02736	1.48829	1129	390087
33	ours_osmorb	full	pair	adipose	diabetes_t2	adipose_sinc	14.5768	13.8548	15.3364	27203												390087
33	ours_osmorb	full	pair	adipose	obesity	adipose_sinc	2.92649	2.82784	3.02857	28734												390087
33	ours_osmorb	full	pair	artery	chd	artery_sinc	1.91844	1.85495	1.98412	29266												390087
33	ours_osmorb	full	pair	artery	acute_mi	artery_sinc	1.86541	1.76012	1.97701	9892												390087
33	ours_osmorb	full	pair	artery	stroke	artery_sinc	1.76294	1.68557	1.84387	16974												390087
33	ours_osmorb	full	pair	artery	hypertension	artery_sinc	2.07574	2.03689	2.11532	95685												390087
33	ours_osmorb	full	pair	bone	osteoporosis	bone_sinc	1.11676	1.06632	1.16959	14331												390087
33	ours_osmorb	full	pair	bone	hip_fracture	bone_sinc	1.12374	1.02953	1.22657	4530												390087
33	ours_osmorb	full	pair	bone	osteoarthritis	bone_sinc	1.41575	1.37515	1.45755	43051												390087
33	ours_osmorb	full	pair	brain	alzheimers	brain_sinc	1.35795	1.21783	1.5142	3165												390087
33	ours_osmorb	full	pair	brain	parkinsons	brain_sinc	1.21987	1.07919	1.37888	3049												390087
33	ours_osmorb	full	pair	brain	depression	brain_sinc	1.95754	1.88357	2.03441	22336												390087
33	ours_osmorb	full	pair	brain	anxiety	brain_sinc	1.57761	1.51285	1.64515	18810												390087
33	ours_osmorb	full	pair	heart	heart_failure	heart_sinc	3.05622	2.90449	3.21586	13861												390087
33	ours_osmorb	full	pair	heart	chd	heart_sinc	1.97019	1.90363	2.03908	29266												390087
33	ours_osmorb	full	pair	heart	atrial_fib	heart_sinc	1.87665	1.81049	1.94523	27243												390087
33	ours_osmorb	full	pair	heart	acute_mi	heart_sinc	1.92826	1.81775	2.04549	9892												390087
33	ours_osmorb	full	pair	immune	lymphoma	immune_sinc	1.68445	1.49395	1.89926	2418												390087
33	ours_osmorb	full	pair	intestine	colon_cancer	intestine_sinc	1.29158	1.18084	1.41271	4510												390087
33	ours_osmorb	full	pair	kidney	ckd	kidney_sinc	5.05431	4.82258	5.29718	18049												390087
33	ours_osmorb	full	pair	kidney	gout	kidney_sinc	4.31989	4.0154	4.64747	7955												390087
33	ours_osmorb	full	pair	liver	liver_cirrhosis	liver_sinc	9.56173	7.99025	11.4423	1709												390087
33	ours_osmorb	full	pair	lung	copd	lung_sinc	3.89853	3.71819	4.08761	16264												390087
33	ours_osmorb	full	pair	lung	lung_cancer	lung_sinc	3.3368	3.0571	3.6421	4732												390087
33	ours_osmorb	full	pair	pancreas	diabetes_t2	pancreas_sinc	15.3445	14.5797	16.1494	27203												390087
33	ours_osmorb	full	geomean_pairs				2.5122															390087
33	ours_osmorb		mean_pairwise_r				0.585666				11 dual-sex organs, age+sex residuals											390087
33	ours_osmorb		mean_pairwise_abs_r				0.585666				11 dual-sex organs, age+sex residuals											390087
33	ours_osmorb	full	selectivity	adipose			3.81827															390087
33	ours_osmorb	full	selectivity	artery			0.929798															390087
33	ours_osmorb	full	selectivity	bone			0.655537															390087
33	ours_osmorb	full	selectivity	brain			0.725873															390087
33	ours_osmorb	full	selectivity	heart			1.01981															390087
33	ours_osmorb	full	selectivity	immune			0.98989															390087
33	ours_osmorb	full	selectivity	intestine			0.684866															390087
33	ours_osmorb	full	selectivity	kidney			3.04787															390087
33	ours_osmorb	full	selectivity	liver			6.44985															390087
33	ours_osmorb	full	selectivity	lung			1.92665															390087
33	ours_osmorb	full	selectivity	pancreas			9.09456															390087
33	ours_osmorb	full	selectivity	all			1.72495				geomean over 11 organs											390087
33	ours_aa	full	pair	adipose	diabetes_t2	adipose_sage	2.63421	2.54288	2.72882	27203												390087
33	ours_aa	full	pair	adipose	obesity	adipose_sage	1.59522	1.54097	1.65137	28734												390087
33	ours_aa	full	pair	artery	chd	artery_sage	1.47868	1.42757	1.53162	29266												390087
33	ours_aa	full	pair	artery	acute_mi	artery_sage	1.50243	1.4163	1.59381	9892												390087
33	ours_aa	full	pair	artery	stroke	artery_sage	1.49048	1.42296	1.56121	16974												390087
33	ours_aa	full	pair	artery	hypertension	artery_sage	1.30665	1.28109	1.33271	95685												390087
33	ours_aa	full	pair	bone	osteoporosis	bone_sage	1.18586	1.12657	1.24826	14331												390087
33	ours_aa	full	pair	bone	hip_fracture	bone_sage	1.17225	1.07024	1.28399	4530												390087
33	ours_aa	full	pair	bone	osteoarthritis	bone_sage	1.25089	1.21496	1.28788	43051												390087
33	ours_aa	full	pair	brain	alzheimers	brain_sage	1.1109	0.994549	1.24087	3165												390087
33	ours_aa	full	pair	brain	parkinsons	brain_sage	1.05545	0.942784	1.18157	3049												390087
33	ours_aa	full	pair	brain	depression	brain_sage	1.40832	1.35308	1.46581	22336												390087
33	ours_aa	full	pair	brain	anxiety	brain_sage	1.23833	1.18451	1.29458	18810												390087
33	ours_aa	full	pair	heart	heart_failure	heart_sage	1.98326	1.8864	2.0851	13861												390087
33	ours_aa	full	pair	heart	chd	heart_sage	1.45598	1.40593	1.50782	29266												390087
33	ours_aa	full	pair	heart	atrial_fib	heart_sage	1.45079	1.39896	1.50453	27243												390087
33	ours_aa	full	pair	heart	acute_mi	heart_sage	1.47106	1.38707	1.56013	9892												390087
33	ours_aa	full	pair	immune	lymphoma	immune_sage	1.27573	1.12712	1.44394	2418												390087
33	ours_aa	full	pair	intestine	colon_cancer	intestine_sage	1.10644	1.00947	1.21274	4510												390087
33	ours_aa	full	pair	kidney	ckd	kidney_sage	2.27929	2.18319	2.37962	18049												390087
33	ours_aa	full	pair	kidney	gout	kidney_sage	2.05554	1.92797	2.19155	7955												390087
33	ours_aa	full	pair	liver	liver_cirrhosis	liver_sage	3.07134	2.64977	3.56	1709												390087
33	ours_aa	full	pair	lung	copd	lung_sage	1.6613	1.58644	1.7397	16264												390087
33	ours_aa	full	pair	lung	lung_cancer	lung_sage	1.40378	1.28826	1.52965	4732												390087
33	ours_aa	full	pair	pancreas	diabetes_t2	pancreas_sage	2.6294	2.53822	2.72385	27203												390087
33	ours_aa	full	geomean_pairs				1.54108															390087
33	ours_aa		mean_pairwise_r				0.998468				11 dual-sex organs, age+sex residuals											390087
33	ours_aa		mean_pairwise_abs_r				0.998468				11 dual-sex organs, age+sex residuals											390087
33	ours_aa	full	selectivity	adipose			1.38255															390087
33	ours_aa	full	selectivity	artery			0.967572															390087
33	ours_aa	full	selectivity	bone			0.768422															390087
33	ours_aa	full	selectivity	brain			0.748509															390087
33	ours_aa	full	selectivity	heart			1.07376															390087
33	ours_aa	full	selectivity	immune			0.838077															390087
33	ours_aa	full	selectivity	intestine			0.722505															390087
33	ours_aa	full	selectivity	kidney			1.48499															390087
33	ours_aa	full	selectivity	liver			2.10066															390087
33	ours_aa	full	selectivity	lung			1.01752															390087
33	ours_aa	full	selectivity	pancreas			1.76852															390087
33	ours_aa	full	selectivity	all			1.09841				geomean over 11 organs											390087
33	ours_osmorb	q35	pair	adipose	diabetes_t2	adipose_sinc	14.5625	13.8406	15.3221	22010												390087
33	ours_osmorb	q35	pair	adipose	obesity	adipose_sinc	2.95273	2.85282	3.05613	16601												390087
33	ours_osmorb	q35	pair	artery	chd	artery_sinc	1.94257	1.87773	2.00965	15499												390087
33	ours_osmorb	q35	pair	artery	acute_mi	artery_sinc	1.88212	1.7749	1.99582	5260												390087
33	ours_osmorb	q35	pair	artery	stroke	artery_sinc	1.77919	1.70037	1.86166	8441												390087
33	ours_osmorb	q35	pair	artery	hypertension	artery_sinc	2.08398	2.04451	2.12422	47614												390087
33	ours_osmorb	q35	pair	bone	osteoporosis	bone_sinc	1.14952	1.09676	1.20481	7574												390087
33	ours_osmorb	q35	pair	bone	hip_fracture	bone_sinc	1.15866	1.05897	1.26773	2106												390087
33	ours_osmorb	q35	pair	bone	osteoarthritis	bone_sinc	1.40885	1.36739	1.45156	19572												390087
33	ours_osmorb	q35	pair	brain	alzheimers	brain_sinc	1.38067	1.23602	1.54225	1340												390087
33	ours_osmorb	q35	pair	brain	parkinsons	brain_sinc	1.25517	1.10828	1.42154	1053												390087
33	ours_osmorb	q35	pair	brain	depression	brain_sinc	1.95765	1.88291	2.03536	11649												390087
33	ours_osmorb	q35	pair	brain	anxiety	brain_sinc	1.58576	1.51992	1.65445	9376												390087
33	ours_osmorb	q35	pair	heart	heart_failure	heart_sinc	3.03979	2.8852	3.20267	8330												390087
33	ours_osmorb	q35	pair	heart	chd	heart_sinc	1.99027	1.92096	2.06208	15959												390087
33	ours_osmorb	q35	pair	heart	atrial_fib	heart_sinc	1.86971	1.8019	1.94008	14243												390087
33	ours_osmorb	q35	pair	heart	acute_mi	heart_sinc	1.94211	1.82766	2.06373	5479												390087
33	ours_osmorb	q35	pair	immune	lymphoma	immune_sinc	1.66334	1.47287	1.87846	1177												390087
33	ours_osmorb	q35	pair	intestine	colon_cancer	intestine_sinc	1.30614	1.19113	1.43225	2045												390087
33	ours_osmorb	q35	pair	kidney	ckd	kidney_sinc	5.09301	4.85827	5.3391	12392												390087
33	ours_osmorb	q35	pair	kidney	gout	kidney_sinc	4.48976	4.17136	4.83247	5577												390087
33	ours_osmorb	q35	pair	liver	liver_cirrhosis	liver_sinc	9.46723	7.90914	11.3323	1384												390087
33	ours_osmorb	q35	pair	lung	copd	lung_sinc	3.87571	3.69591	4.06426	10174												390087
33	ours_osmorb	q35	pair	lung	lung_cancer	lung_sinc	3.31983	3.0402	3.62519	2771												390087
33	ours_osmorb	q35	pair	pancreas	diabetes_t2	pancreas_sinc	15.2991	14.5358	16.1026	22453												390087
33	ours_osmorb	q35	geomean_pairs				2.53001															390087
33	ours_osmorb	q35	selectivity	adipose			3.81414															390087
33	ours_osmorb	q35	selectivity	artery			0.930908															390087
33	ours_osmorb	q35	selectivity	bone			0.66759															390087
33	ours_osmorb	q35	selectivity	brain			0.73738															390087
33	ours_osmorb	q35	selectivity	heart			1.02322															390087
33	ours_osmorb	q35	selectivity	immune			0.970996															390087
33	ours_osmorb	q35	selectivity	intestine			0.685825															390087
33	ours_osmorb	q35	selectivity	kidney			3.08087															390087
33	ours_osmorb	q35	selectivity	liver			6.3869															390087
33	ours_osmorb	q35	selectivity	lung			1.91705															390087
33	ours_osmorb	q35	selectivity	pancreas			9.05253															390087
33	ours_osmorb	q35	selectivity	all			1.72666				geomean over 11 organs											390087
33	ours_aa	q35	pair	adipose	diabetes_t2	adipose_sage	2.62635	2.53526	2.72072	14966												390087
33	ours_aa	q35	pair	adipose	obesity	adipose_sage	1.59584	1.54154	1.65206	13412												390087
33	ours_aa	q35	pair	artery	chd	artery_sage	1.47645	1.42538	1.52934	12781												390087
33	ours_aa	q35	pair	artery	acute_mi	artery_sage	1.49963	1.41359	1.59091	4559												390087
33	ours_aa	q35	pair	artery	stroke	artery_sage	1.49251	1.42482	1.56342	7378												390087
33	ours_aa	q35	pair	artery	hypertension	artery_sage	1.30567	1.28012	1.33172	39812												390087
33	ours_aa	q35	pair	bone	osteoporosis	bone_sage	1.18838	1.12891	1.25098	5875												390087
33	ours_aa	q35	pair	bone	hip_fracture	bone_sage	1.17169	1.06961	1.28352	1863												390087
33	ours_aa	q35	pair	bone	osteoarthritis	bone_sage	1.25118	1.21522	1.2882	18249												390087
33	ours_aa	q35	pair	brain	alzheimers	brain_sage	1.11728	1.00014	1.24814	1257												390087
33	ours_aa	q35	pair	brain	parkinsons	brain_sage	1.06005	0.946659	1.18703	1207												390087
33	ours_aa	q35	pair	brain	depression	brain_sage	1.41011	1.35475	1.46773	9810												390087
33	ours_aa	q35	pair	brain	anxiety	brain_sage	1.24131	1.18731	1.29777	7843												390087
33	ours_aa	q35	pair	heart	heart_failure	heart_sage	1.98566	1.88855	2.08776	6742												390087
33	ours_aa	q35	pair	heart	chd	heart_sage	1.45401	1.40399	1.5058	12894												390087
33	ours_aa	q35	pair	heart	atrial_fib	heart_sage	1.45166	1.39976	1.50548	11901												390087
33	ours_aa	q35	pair	heart	acute_mi	heart_sage	1.46987	1.38587	1.55896	4583												390087
33	ours_aa	q35	pair	immune	lymphoma	immune_sage	1.28184	1.13222	1.45122	1015												390087
33	ours_aa	q35	pair	intestine	colon_cancer	intestine_sage	1.10507	1.00813	1.21132	1831												390087
33	ours_aa	q35	pair	kidney	ckd	kidney_sage	2.27234	2.17648	2.37243	9529												390087
33	ours_aa	q35	pair	kidney	gout	kidney_sage	2.05627	1.92852	2.19249	4208												390087
33	ours_aa	q35	pair	liver	liver_cirrhosis	liver_sage	3.08504	2.66068	3.57708	939												390087
33	ours_aa	q35	pair	lung	copd	lung_sage	1.65971	1.58486	1.7381	7641												390087
33	ours_aa	q35	pair	lung	lung_cancer	lung_sage	1.41263	1.29614	1.53958	2137												390087
33	ours_aa	q35	pair	pancreas	diabetes_t2	pancreas_sage	2.62169	2.53074	2.71592	14950												390087
33	ours_aa	q35	geomean_pairs				1.54217															390087
33	ours_aa	q35	selectivity	adipose			1.37919															390087
33	ours_aa	q35	selectivity	artery			0.965339															390087
33	ours_aa	q35	selectivity	bone			0.768117															390087
33	ours_aa	q35	selectivity	brain			0.750563															390087
33	ours_aa	q35	selectivity	heart			1.07215															390087
33	ours_aa	q35	selectivity	immune			0.84168															390087
33	ours_aa	q35	selectivity	intestine			0.720775															390087
33	ours_aa	q35	selectivity	kidney			1.48132															390087
33	ours_aa	q35	selectivity	liver			2.10827															390087
33	ours_aa	q35	selectivity	lung			1.01955															390087
33	ours_aa	q35	selectivity	pancreas			1.76203															390087
33	ours_aa	q35	selectivity	all			1.09816				geomean over 11 organs											390087
33	kdm	q35	pair	adipose	diabetes_t2	metabolic	5.27468	5.07587	5.48127	17411		1000	1.41968	0.699394	8.23548	0.127872	0.873127					390087
33	kdm	q35	pair	adipose	obesity	metabolic	1.54372	1.48951	1.59991	12654		1000	1.3231	0.735853	2.01956	0.263736	0.737263					390087
33	kdm	q35	pair	artery	chd	body	1.37783	1.33007	1.42731	12632	body: same in every grouping	0										390087
33	kdm	q35	pair	artery	acute_mi	body	1.40982	1.32724	1.49754	4348	body: same in every grouping	0										390087
33	kdm	q35	pair	artery	stroke	body	1.47106	1.40411	1.5412	7338	body: same in every grouping	0										390087
33	kdm	q35	pair	artery	hypertension	body	1.3286	1.30274	1.35497	40329	body: same in every grouping	0										390087
33	kdm	q35	pair	bone	osteoporosis	musculoskeletal	1.22457	1.16085	1.29179	5506		1000	1.07997	0.912184	1.31191	0.136863	0.864136					390087
33	kdm	q35	pair	bone	hip_fracture	musculoskeletal	1.10907	1.00781	1.22051	1700		1000	1.11911	0.958185	1.39568	0.56044	0.440559					390087
33	kdm	q35	pair	bone	osteoarthritis	musculoskeletal	0.995026	0.965265	1.02571	16755		1000	1.05692	0.898843	1.2742	0.816184	0.184815					390087
33	kdm	q35	pair	brain	alzheimers	body	1.12843	1.00693	1.26459	1198	body: same in every grouping	0										390087
33	kdm	q35	pair	brain	parkinsons	body	1.08691	0.973453	1.2136	1272	body: same in every grouping	0										390087
33	kdm	q35	pair	brain	depression	body	1.37572	1.32175	1.4319	9809	body: same in every grouping	0										390087
33	kdm	q35	pair	brain	anxiety	body	1.19396	1.14203	1.24825	7836	body: same in every grouping	0										390087
33	kdm	q35	pair	heart	heart_failure	body	1.8574	1.76584	1.9537	6573	body: same in every grouping	0										390087
33	kdm	q35	pair	heart	chd	body	1.37783	1.33007	1.42731	12632	body: same in every grouping	0										390087
33	kdm	q35	pair	heart	atrial_fib	body	1.37962	1.32978	1.43133	11625	body: same in every grouping	0										390087
33	kdm	q35	pair	heart	acute_mi	body	1.40982	1.32724	1.49754	4348	body: same in every grouping	0										390087
33	kdm	q35	pair	immune	lymphoma	immune	1.21181	1.06303	1.38141	911		1000	1.14797	1.02792	1.28808	0.191808	0.809191					390087
33	kdm	q35	pair	intestine	colon_cancer	body	1.21961	1.11251	1.33701	1845	body: same in every grouping	0										390087
33	kdm	q35	pair	kidney	ckd	renal	3.10559	2.96765	3.24995	10761		1000	1.37008	0.829303	2.71079	0.00599401	0.995005					390087
33	kdm	q35	pair	kidney	gout	renal	2.11599	1.97924	2.26218	4080		1000	1.31927	0.824591	1.94935	0.004995	0.996004					390087
33	kdm	q35	pair	liver	liver_cirrhosis	hepatic	3.01382	2.58812	3.50953	879		1000	2.4702	1.28227	4.45038	0.262737	0.738262					390087
33	kdm	q35	pair	lung	copd	body	1.71245	1.63431	1.79433	7521	body: same in every grouping	0										390087
33	kdm	q35	pair	lung	lung_cancer	body	1.4915	1.36825	1.62587	2150	body: same in every grouping	0										390087
33	kdm	q35	pair	pancreas	diabetes_t2	metabolic	5.27468	5.07587	5.48127	17411		1000	1.41968	0.699394	8.23548	0.127872	0.873127					390087
33	kdm	q35	geomean_pairs				1.61704					1000	1.36524	1.25425	1.59587	0.016983	0.984016					390087
33	kdm	q35	mean_pairwise_r				0.0732181					1000	0.141181	0.0747833	0.204687	0.981019	0.01998					390087
33	kdm	q35	mean_pairwise_abs_r				0.0732181					1000	0.149073	0.0984692	0.207279	0.999001	0.001998					390087
33	kdm	q35	selectivity	hepatic			2.47078					1000	1.90047	1.12095	3.11773	0.172827	0.828172					390087
33	kdm	q35	selectivity	renal			2.16501					1000	1.06725	0.845531	1.84675	0.001998	0.999001					390087
33	kdm	q35	selectivity	metabolic			2.21265					1000	1.07973	0.700165	2.6343	0.103896	0.897103					390087
33	kdm	q35	selectivity	immune			0.950233					1000	0.806917	0.679807	0.978422	0.041958	0.959041					390087
33	kdm	q35	selectivity	musculoskeletal			1.05363					1000	0.90299	0.614465	1.25955	0.0839161	0.917083					390087
33	kdm	q35	selectivity	all			1.63963					1000	1.11789	0.941083	1.43143	0.001998	0.999001					390087
33	kdm	q35	wins_vs_ours_aa				11				of 25 pairs, same estimator											390087
33	kdm	q35	wins_vs_ours_osmorb				1				of 25 pairs, same estimator											390087
33	svr	full	pair	adipose	diabetes_t2	metabolic	6.37437	6.13236	6.62593	27203		1000	1.43046	0.753266	8.98754	0.102897	0.898102					390087
33	svr	full	pair	adipose	obesity	metabolic	1.55209	1.49661	1.60963	28734		1000	1.33372	0.800393	1.99013	0.26973	0.731269					390087
33	svr	full	pair	artery	chd	body	1.49283	1.44129	1.54622	29266	body: same in every grouping	0										390087
33	svr	full	pair	artery	acute_mi	body	1.54865	1.45923	1.64356	9892	body: same in every grouping	0										390087
33	svr	full	pair	artery	stroke	body	1.54681	1.47682	1.62012	16974	body: same in every grouping	0										390087
33	svr	full	pair	artery	hypertension	body	1.32835	1.30241	1.35481	95685	body: same in every grouping	0										390087
33	svr	full	pair	bone	osteoporosis	musculoskeletal	1.21373	1.14895	1.28215	14331		1000	1.07581	0.903239	1.35009	0.193806	0.807193					390087
33	svr	full	pair	bone	hip_fracture	musculoskeletal	1.11312	1.0102	1.22653	4530		1000	1.12906	0.944084	1.50071	0.572428	0.428571					390087
33	svr	full	pair	bone	osteoarthritis	musculoskeletal	1.0006	0.97032	1.03183	43051		1000	1.05647	0.902077	1.30662	0.806194	0.194805					390087
33	svr	full	pair	brain	alzheimers	body	1.17085	1.04649	1.31	3165	body: same in every grouping	0										390087
33	svr	full	pair	brain	parkinsons	body	1.06305	0.950376	1.18907	3049	body: same in every grouping	0										390087
33	svr	full	pair	brain	depression	body	1.44496	1.38796	1.5043	22336	body: same in every grouping	0										390087
33	svr	full	pair	brain	anxiety	body	1.23425	1.18011	1.29087	18810	body: same in every grouping	0										390087
33	svr	full	pair	heart	heart_failure	body	2.04529	1.94462	2.15117	13861	body: same in every grouping	0										390087
33	svr	full	pair	heart	chd	body	1.49283	1.44129	1.54622	29266	body: same in every grouping	0										390087
33	svr	full	pair	heart	atrial_fib	body	1.411	1.3605	1.46337	27243	body: same in every grouping	0										390087
33	svr	full	pair	heart	acute_mi	body	1.54865	1.45923	1.64356	9892	body: same in every grouping	0										390087
33	svr	full	pair	immune	lymphoma	immune	1.1878	1.04891	1.34508	2418		1000	1.15842	1.03325	1.31105	0.356643	0.644356					390087
33	svr	full	pair	intestine	colon_cancer	body	1.14855	1.04968	1.25674	4510	body: same in every grouping	0										390087
33	svr	full	pair	kidney	ckd	renal	2.07982	1.98951	2.17422	18049		1000	1.38632	0.862066	2.67951	0.212787	0.788212					390087
33	svr	full	pair	kidney	gout	renal	2.04323	1.91244	2.18295	7955		1000	1.37843	0.845508	2.31271	0.0769231	0.924076					390087
33	svr	full	pair	liver	liver_cirrhosis	hepatic	3.96239	3.4151	4.59739	1709		1000	2.56514	1.28388	4.47042	0.0679321	0.933067					390087
33	svr	full	pair	lung	copd	body	1.82326	1.73976	1.91078	16264	body: same in every grouping	0										390087
33	svr	full	pair	lung	lung_cancer	body	1.56628	1.43657	1.70771	4732	body: same in every grouping	0										390087
33	svr	full	pair	pancreas	diabetes_t2	metabolic	6.37437	6.13236	6.62593	27203		1000	1.43046	0.753266	8.98754	0.102897	0.898102					390087
33	svr	full	geomean_pairs				1.67416					1000	1.41375	1.29438	1.67886	0.028971	0.972028					390087
33	svr	full	mean_pairwise_r				0.0712151					1000	0.138115	0.0798808	0.196289	0.989011	0.011988					390087
33	svr	full	mean_pairwise_abs_r				0.0722086					1000	0.144956	0.0984329	0.196915	0.999001	0.001998					390087
33	svr	full	selectivity	hepatic			3.10317					1000	1.95962	1.11171	3.18036	0.030969	0.97003					390087
33	svr	full	selectivity	renal			1.74138					1000	1.07889	0.852839	1.90275	0.0979021	0.903097					390087
33	svr	full	selectivity	metabolic			2.37999					1000	1.077	0.733239	2.76779	0.0759241	0.925075					390087
33	svr	full	selectivity	immune			0.87953					1000	0.788026	0.665796	0.992491	0.258741	0.742258					390087
33	svr	full	selectivity	musculoskeletal			1.04646					1000	0.886982	0.584103	1.23591	0.0869131	0.914086					390087
33	svr	full	selectivity	all			1.63927					1000	1.12533	0.935419	1.47426	0.003996	0.997003					390087
33	svr	full	wins_vs_ours_aa				17				of 25 pairs, same estimator											390087
33	svr	full	wins_vs_ours_osmorb				1				of 25 pairs, same estimator											390087
33	kdm	q35	estimator_check		ckd	hepatic	1.27615	1.2202	1.33467	7810								1.2707	1.21508	1.32886	18049	390087
33	kdm	q35	estimator_check		gout	hepatic	1.05554	0.982839	1.13363	3050								1.04236	0.970668	1.11935	7955	390087
33	kdm	q35	estimator_check		heart_failure	hepatic	1.34802	1.28188	1.41758	6276								1.34265	1.27688	1.41182	13861	390087
33	kdm	q35	estimator_check		chd	hepatic	1.18886	1.14734	1.23187	12363								1.17902	1.13791	1.22161	29266	390087
33	kdm	q35	estimator_check		atrial_fib	hepatic	1.17715	1.1348	1.22108	11613								1.17698	1.13469	1.22084	27243	390087
33	kdm	q35	estimator_check		acute_mi	hepatic	1.20548	1.13373	1.28176	4164								1.20637	1.13465	1.28263	9892	390087
33	kdm	q35	estimator_check		stroke	hepatic	1.23054	1.17448	1.28927	7209								1.22974	1.17382	1.28832	16974	390087
33	kdm	q35	estimator_check		hypertension	hepatic	1.14186	1.11945	1.16472	39549								1.1217	1.09973	1.14411	95685	390087
33	kdm	q35	estimator_check		copd	hepatic	1.37958	1.31735	1.44475	7457								1.37602	1.31407	1.4409	16264	390087
33	kdm	q35	estimator_check		lung_cancer	hepatic	1.40531	1.28861	1.53258	2123								1.40954	1.29269	1.53696	4732	390087
33	kdm	q35	estimator_check		osteoporosis	hepatic	1.20166	1.14094	1.26561	5760								1.20647	1.1456	1.27058	14331	390087
33	kdm	q35	estimator_check		hip_fracture	hepatic	1.21007	1.10293	1.32762	1817								1.21802	1.11049	1.33596	4530	390087
33	kdm	q35	estimator_check		osteoarthritis	hepatic	1.14829	1.11498	1.1826	17887								1.14499	1.11182	1.17915	43051	390087
33	kdm	q35	estimator_check		diabetes_t2	hepatic	1.48554	1.43153	1.54159	11703								1.44424	1.39182	1.49863	27203	390087
33	kdm	q35	estimator_check		obesity	hepatic	1.50972	1.45778	1.56351	13075								1.48207	1.43119	1.53476	28734	390087
33	kdm	q35	estimator_check		liver_cirrhosis	hepatic	3.01382	2.58812	3.50953	879								2.86814	2.46414	3.33838	1709	390087
33	kdm	q35	estimator_check		alzheimers	hepatic	1.01546	0.906283	1.1378	1204								1.01294	0.904476	1.13441	3165	390087
33	kdm	q35	estimator_check		parkinsons	hepatic	1.06805	0.954367	1.19528	1226								1.07194	0.958017	1.1994	3049	390087
33	kdm	q35	estimator_check		depression	hepatic	1.32455	1.27258	1.37863	9798								1.31711	1.26554	1.37077	22336	390087
33	kdm	q35	estimator_check		anxiety	hepatic	1.19474	1.14282	1.24902	7876								1.18478	1.13341	1.23849	18810	390087
33	kdm	q35	estimator_check		colon_cancer	hepatic	1.16067	1.05871	1.27245	1850								1.16575	1.06365	1.27766	4510	390087
33	kdm	q35	estimator_check		lymphoma	hepatic	1.04183	0.921476	1.1779	1029								1.04304	0.922766	1.17898	2418	390087
33	kdm	q35	estimator_check		ckd	renal	3.10559	2.96765	3.24995	10761								3.1102	2.97245	3.25433	18049	390087
33	kdm	q35	estimator_check		gout	renal	2.11599	1.97924	2.26218	4080								2.17061	2.03081	2.32003	7955	390087
33	kdm	q35	estimator_check		heart_failure	renal	1.57106	1.49176	1.65458	6321								1.58521	1.50552	1.66912	13861	390087
33	kdm	q35	estimator_check		chd	renal	1.26765	1.2232	1.31373	12533								1.28205	1.23728	1.32846	29266	390087
33	kdm	q35	estimator_check		atrial_fib	renal	1.29584	1.24867	1.34479	11738								1.30075	1.25358	1.3497	27243	390087
33	kdm	q35	estimator_check		acute_mi	renal	1.21329	1.1411	1.29003	4226								1.2286	1.15583	1.30595	9892	390087
33	kdm	q35	estimator_check		stroke	renal	1.28178	1.22207	1.3444	7108								1.28886	1.2291	1.35153	16974	390087
33	kdm	q35	estimator_check		hypertension	renal	1.3016	1.27617	1.32754	40734								1.3145	1.28889	1.34062	95685	390087
33	kdm	q35	estimator_check		copd	renal	1.13541	1.07949	1.19422	6222								1.15381	1.09724	1.2133	16264	390087
33	kdm	q35	estimator_check		lung_cancer	renal	0.967231	0.87945	1.06377	1734								0.985105	0.896103	1.08295	4732	390087
33	kdm	q35	estimator_check		osteoporosis	renal	0.906024	0.857303	0.957515	5119								0.907166	0.858609	0.958469	14331	390087
33	kdm	q35	estimator_check		hip_fracture	renal	1.06522	0.966359	1.1742	1677								1.06576	0.967436	1.17407	4530	390087
33	kdm	q35	estimator_check		osteoarthritis	renal	1.25777	1.2214	1.29522	18565								1.26068	1.22438	1.29806	43051	390087
33	kdm	q35	estimator_check		diabetes_t2	renal	1.37896	1.32937	1.4304	12049								1.404	1.35371	1.45616	27203	390087
33	kdm	q35	estimator_check		obesity	renal	1.47804	1.4274	1.53048	13386								1.49572	1.4447	1.54854	28734	390087
33	kdm	q35	estimator_check		liver_cirrhosis	renal	1.24228	1.06742	1.44578	694								1.26931	1.09136	1.47627	1709	390087
33	kdm	q35	estimator_check		alzheimers	renal	1.08105	0.963885	1.21246	1215								1.08387	0.966889	1.215	3165	390087
33	kdm	q35	estimator_check		parkinsons	renal	1.02868	0.919606	1.15069	1254								1.02579	0.917456	1.14691	3049	390087
33	kdm	q35	estimator_check		depression	renal	1.18725	1.13893	1.23763	9140								1.19683	1.14835	1.24735	22336	390087
33	kdm	q35	estimator_check		anxiety	renal	1.07495	1.02709	1.12504	7579								1.0787	1.03093	1.12868	18810	390087
33	kdm	q35	estimator_check		colon_cancer	renal	1.01885	0.92512	1.12208	1691								1.0405	0.945227	1.14538	4510	390087
33	kdm	q35	estimator_check		lymphoma	renal	1.15055	1.01471	1.30457	1007								1.1618	1.02525	1.31654	2418	390087
33	kdm	q35	estimator_check		ckd	metabolic	1.6218	1.5495	1.69748	7810								1.61317	1.54141	1.68828	18049	390087
33	kdm	q35	estimator_check		gout	metabolic	1.28436	1.19787	1.3771	3205								1.29809	1.21086	1.39161	7955	390087
33	kdm	q35	estimator_check		heart_failure	metabolic	1.6001	1.51905	1.68548	5979								1.58779	1.50763	1.67221	13861	390087
33	kdm	q35	estimator_check		chd	metabolic	1.35983	1.31238	1.40899	12463								1.36188	1.31448	1.41099	29266	390087
33	kdm	q35	estimator_check		atrial_fib	metabolic	1.14405	1.10137	1.18838	10724								1.1336	1.0914	1.17743	27243	390087
33	kdm	q35	estimator_check		acute_mi	metabolic	1.39734	1.31552	1.48425	4341								1.40151	1.31972	1.48838	9892	390087
33	kdm	q35	estimator_check		stroke	metabolic	1.42997	1.36368	1.49947	7047								1.42173	1.35601	1.49063	16974	390087
33	kdm	q35	estimator_check		hypertension	metabolic	1.38244	1.35526	1.41017	40001								1.3777	1.35069	1.40524	95685	390087
33	kdm	q35	estimator_check		copd	metabolic	1.39942	1.33501	1.46693	7141								1.38867	1.32493	1.45548	16264	390087
33	kdm	q35	estimator_check		lung_cancer	metabolic	1.225	1.12104	1.33859	1990								1.21144	1.10897	1.32339	4732	390087
33	kdm	q35	estimator_check		osteoporosis	metabolic	0.940879	0.891053	0.993491	5225								0.935117	0.885705	0.987285	14331	390087
33	kdm	q35	estimator_check		hip_fracture	metabolic	1.11313	1.00993	1.22689	1646								1.11031	1.0077	1.22337	4530	390087
33	kdm	q35	estimator_check		osteoarthritis	metabolic	1.05873	1.02731	1.09111	17092								1.05791	1.0266	1.09019	43051	390087
33	kdm	q35	estimator_check		diabetes_t2	metabolic	5.27468	5.07587	5.48127	17411								5.25913	5.06128	5.46473	27203	390087
33	kdm	q35	estimator_check		obesity	metabolic	1.54372	1.48951	1.59991	12654								1.55149	1.49718	1.60778	28734	390087
33	kdm	q35	estimator_check		liver_cirrhosis	metabolic	2.20758	1.90578	2.55717	823								2.18716	1.88976	2.53136	1709	390087
33	kdm	q35	estimator_check		alzheimers	metabolic	1.2712	1.13512	1.42359	1221								1.26176	1.12712	1.41248	3165	390087
33	kdm	q35	estimator_check		parkinsons	metabolic	1.15659	1.02947	1.2994	1145								1.1394	1.01454	1.27964	3049	390087
33	kdm	q35	estimator_check		depression	metabolic	1.36244	1.30773	1.41944	9471								1.35829	1.30392	1.41492	22336	390087
33	kdm	q35	estimator_check		anxiety	metabolic	1.16608	1.11449	1.22006	7645								1.16108	1.10989	1.21463	18810	390087
33	kdm	q35	estimator_check		colon_cancer	metabolic	1.12949	1.02984	1.23878	1825								1.13475	1.03491	1.24423	4510	390087
33	kdm	q35	estimator_check		lymphoma	metabolic	1.02134	0.897012	1.1629	921								1.02262	0.898453	1.16395	2418	390087
33	kdm	q35	estimator_check		ckd	immune	1.34365	1.28166	1.40864	7075								1.37198	1.30882	1.4382	18049	390087
33	kdm	q35	estimator_check		gout	immune	1.57162	1.4688	1.68165	3583								1.58525	1.48169	1.69604	7955	390087
33	kdm	q35	estimator_check		heart_failure	immune	1.49688	1.42072	1.57711	5931								1.52231	1.44507	1.60368	13861	390087
33	kdm	q35	estimator_check		chd	immune	1.17822	1.13618	1.22181	11776								1.18298	1.14082	1.22669	29266	390087
33	kdm	q35	estimator_check		atrial_fib	immune	1.2511	1.20556	1.29836	11382								1.26573	1.21973	1.31348	27243	390087
33	kdm	q35	estimator_check		acute_mi	immune	1.16659	1.09571	1.24205	3967								1.17132	1.10026	1.24698	9892	390087
33	kdm	q35	estimator_check		stroke	immune	1.29064	1.23053	1.35369	6910								1.30758	1.24679	1.37132	16974	390087
33	kdm	q35	estimator_check		hypertension	immune	1.12701	1.1046	1.14986	38311								1.12911	1.10668	1.15199	95685	390087
33	kdm	q35	estimator_check		copd	immune	1.64277	1.56746	1.7217	7425								1.65955	1.58356	1.73917	16264	390087
33	kdm	q35	estimator_check		lung_cancer	immune	1.64078	1.50356	1.79052	2151								1.66171	1.52303	1.81301	4732	390087
33	kdm	q35	estimator_check		osteoporosis	immune	1.0618	1.00615	1.12052	5349								1.08175	1.02515	1.14148	14331	390087
33	kdm	q35	estimator_check		hip_fracture	immune	1.21794	1.10802	1.33877	1744								1.26181	1.14808	1.38681	4530	390087
33	kdm	q35	estimator_check		osteoarthritis	immune	1.03836	1.00745	1.07022	16912								1.04291	1.0119	1.07488	43051	390087
33	kdm	q35	estimator_check		diabetes_t2	immune	1.19554	1.15076	1.24207	10668								1.19308	1.14844	1.23946	27203	390087
33	kdm	q35	estimator_check		obesity	immune	1.11207	1.07202	1.15361	11493								1.11553	1.07538	1.15717	28734	390087
33	kdm	q35	estimator_check		liver_cirrhosis	immune	2.33546	2.0167	2.70461	855								2.35797	2.03702	2.72948	1709	390087
33	kdm	q35	estimator_check		alzheimers	immune	1.15393	1.02796	1.29534	1169								1.16849	1.0414	1.3111	3165	390087
33	kdm	q35	estimator_check		parkinsons	immune	1.09426	0.976439	1.2263	1203								1.09438	0.977005	1.22585	3049	390087
33	kdm	q35	estimator_check		depression	immune	1.15186	1.10521	1.20049	9045								1.16228	1.11522	1.21132	22336	390087
33	kdm	q35	estimator_check		anxiety	immune	1.1393	1.08867	1.19228	7490								1.14903	1.09801	1.20241	18810	390087
33	kdm	q35	estimator_check		colon_cancer	immune	1.12108	1.02395	1.22741	1891								1.13318	1.03509	1.24056	4510	390087
33	kdm	q35	estimator_check		lymphoma	immune	1.21181	1.06303	1.38141	911								1.2315	1.08057	1.40352	2418	390087
33	kdm	q35	estimator_check		ckd	musculoskeletal	1.05215	1.00343	1.10324	6888								1.0629	1.0137	1.11448	18049	390087
33	kdm	q35	estimator_check		gout	musculoskeletal	0.890876	0.830099	0.956104	3122								0.900437	0.838947	0.966435	7955	390087
33	kdm	q35	estimator_check		heart_failure	musculoskeletal	1.09078	1.03417	1.15048	5464								1.09847	1.04146	1.1586	13861	390087
33	kdm	q35	estimator_check		chd	musculoskeletal	1.0132	0.977015	1.05073	11684								1.01882	0.982437	1.05654	29266	390087
33	kdm	q35	estimator_check		atrial_fib	musculoskeletal	1.05166	1.01233	1.09251	10648								1.05489	1.01547	1.09584	27243	390087
33	kdm	q35	estimator_check		acute_mi	musculoskeletal	1.01068	0.950165	1.07506	4056								1.02496	0.96352	1.09032	9892	390087
33	kdm	q35	estimator_check		stroke	musculoskeletal	1.07879	1.02808	1.132	6685								1.08997	1.03875	1.14372	16974	390087
33	kdm	q35	estimator_check		hypertension	musculoskeletal	0.998052	0.978075	1.01844	37722								1.00174	0.981697	1.02218	95685	390087
33	kdm	q35	estimator_check		copd	musculoskeletal	1.11581	1.06283	1.17142	6546								1.12144	1.06822	1.17732	16264	390087
33	kdm	q35	estimator_check		lung_cancer	musculoskeletal	1.12418	1.02591	1.23187	1859								1.13969	1.04008	1.24885	4732	390087
33	kdm	q35	estimator_check		osteoporosis	musculoskeletal	1.22457	1.16085	1.29179	5506								1.22668	1.16294	1.2939	14331	390087
33	kdm	q35	estimator_check		hip_fracture	musculoskeletal	1.10907	1.00781	1.22051	1700								1.12047	1.01817	1.23306	4530	390087
33	kdm	q35	estimator_check		osteoarthritis	musculoskeletal	0.995026	0.965265	1.02571	16755								0.998641	0.968794	1.02941	43051	390087
33	kdm	q35	estimator_check		diabetes_t2	musculoskeletal	1.03244	0.994178	1.07218	10831								1.04182	1.00321	1.08192	27203	390087
33	kdm	q35	estimator_check		obesity	musculoskeletal	1.00623	0.969489	1.04435	11169								1.00882	0.971992	1.04703	28734	390087
33	kdm	q35	estimator_check		liver_cirrhosis	musculoskeletal	1.18488	1.02861	1.36488	774								1.2047	1.04526	1.38845	1709	390087
33	kdm	q35	estimator_check		alzheimers	musculoskeletal	1.05288	0.937067	1.18299	1147								1.06858	0.951039	1.20066	3165	390087
33	kdm	q35	estimator_check		parkinsons	musculoskeletal	1.00511	0.898154	1.12479	1224								1.00661	0.899468	1.1265	3049	390087
33	kdm	q35	estimator_check		depression	musculoskeletal	1.0327	0.990254	1.07696	8764								1.03741	0.994777	1.08186	22336	390087
33	kdm	q35	estimator_check		anxiety	musculoskeletal	1.06182	1.01392	1.112	7255								1.07	1.02172	1.12055	18810	390087
33	kdm	q35	estimator_check		colon_cancer	musculoskeletal	1.13683	1.03729	1.24592	1852								1.14624	1.04587	1.25624	4510	390087
33	kdm	q35	estimator_check		lymphoma	musculoskeletal	1.03356	0.912785	1.17032	1003								1.04449	0.922384	1.18276	2418	390087
33	kdm	q35	estimator_check		ckd	body	2.0771	1.98857	2.16957	9069								2.08144	1.99281	2.17401	18049	390087
33	kdm	q35	estimator_check		gout	body	1.62887	1.52313	1.74196	3627								1.62151	1.51646	1.73384	7955	390087
33	kdm	q35	estimator_check		heart_failure	body	1.8574	1.76584	1.9537	6573								1.86121	1.76961	1.95754	13861	390087
33	kdm	q35	estimator_check		chd	body	1.37783	1.33007	1.42731	12632								1.37478	1.32715	1.42411	29266	390087
33	kdm	q35	estimator_check		atrial_fib	body	1.37962	1.32978	1.43133	11625								1.38234	1.33246	1.43408	27243	390087
33	kdm	q35	estimator_check		acute_mi	body	1.40982	1.32724	1.49754	4348								1.40582	1.32359	1.49316	9892	390087
33	kdm	q35	estimator_check		stroke	body	1.47106	1.40411	1.5412	7338								1.47201	1.40513	1.54208	16974	390087
33	kdm	q35	estimator_check		hypertension	body	1.3286	1.30274	1.35497	40329								1.32495	1.29918	1.35124	95685	390087
33	kdm	q35	estimator_check		copd	body	1.71245	1.63431	1.79433	7521								1.7164	1.63815	1.79839	16264	390087
33	kdm	q35	estimator_check		lung_cancer	body	1.4915	1.36825	1.62587	2150								1.49106	1.36815	1.62503	4732	390087
33	kdm	q35	estimator_check		osteoporosis	body	1.03126	0.976743	1.08882	5248								1.03687	0.982189	1.09459	14331	390087
33	kdm	q35	estimator_check		hip_fracture	body	1.15104	1.04788	1.26437	1759								1.15998	1.0563	1.27385	4530	390087
33	kdm	q35	estimator_check		osteoarthritis	body	1.15857	1.12495	1.19319	17814								1.15767	1.1241	1.19224	43051	390087
33	kdm	q35	estimator_check		diabetes_t2	body	2.56402	2.47369	2.65766	14391								2.55692	2.4669	2.65021	27203	390087
33	kdm	q35	estimator_check		obesity	body	1.5837	1.52959	1.63972	13293								1.58045	1.52649	1.63631	28734	390087
33	kdm	q35	estimator_check		liver_cirrhosis	body	3.35321	2.88504	3.89734	952								3.31306	2.85284	3.84752	1709	390087
33	kdm	q35	estimator_check		alzheimers	body	1.12843	1.00693	1.26459	1198								1.1242	1.00362	1.25927	3165	390087
33	kdm	q35	estimator_check		parkinsons	body	1.08691	0.973453	1.2136	1272								1.08744	0.974121	1.21394	3049	390087
33	kdm	q35	estimator_check		depression	body	1.37572	1.32175	1.4319	9809								1.37377	1.31992	1.42982	22336	390087
33	kdm	q35	estimator_check		anxiety	body	1.19396	1.14203	1.24825	7836								1.19211	1.14032	1.24625	18810	390087
33	kdm	q35	estimator_check		colon_cancer	body	1.21961	1.11251	1.33701	1845								1.21475	1.10836	1.33136	4510	390087
33	kdm	q35	estimator_check		lymphoma	body	1.06373	0.93806	1.20624	977								1.06474	0.939143	1.20713	2418	390087
33	svr	q35	estimator_check		ckd	hepatic	1.40139	1.33962	1.46601	7814								1.40078	1.33917	1.46523	18049	390087
33	svr	q35	estimator_check		gout	hepatic	1.33457	1.24599	1.42945	3312								1.34398	1.25493	1.43936	7955	390087
33	svr	q35	estimator_check		heart_failure	hepatic	1.58246	1.50329	1.66581	6128								1.5739	1.49533	1.65659	13861	390087
33	svr	q35	estimator_check		chd	hepatic	1.20925	1.16684	1.25321	12189								1.21346	1.17098	1.25749	29266	390087
33	svr	q35	estimator_check		atrial_fib	hepatic	1.25334	1.20802	1.30036	11490								1.25106	1.20589	1.29791	27243	390087
33	svr	q35	estimator_check		acute_mi	hepatic	1.24237	1.16904	1.32032	4209								1.25246	1.17866	1.33088	9892	390087
33	svr	q35	estimator_check		stroke	hepatic	1.3161	1.25625	1.3788	7265								1.31401	1.25441	1.37645	16974	390087
33	svr	q35	estimator_check		hypertension	hepatic	1.11743	1.09531	1.13999	38709								1.12331	1.10111	1.14596	95685	390087
33	svr	q35	estimator_check		copd	hepatic	1.56487	1.49405	1.63904	7535								1.55688	1.48657	1.63052	16264	390087
33	svr	q35	estimator_check		lung_cancer	hepatic	1.44543	1.32384	1.57818	2078								1.43981	1.31909	1.57158	4732	390087
33	svr	q35	estimator_check		osteoporosis	hepatic	1.3572	1.28802	1.43008	5856								1.3499	1.28123	1.42226	14331	390087
33	svr	q35	estimator_check		hip_fracture	hepatic	1.30619	1.19076	1.43282	1853								1.29822	1.18385	1.42363	4530	390087
33	svr	q35	estimator_check		osteoarthritis	hepatic	1.12196	1.08922	1.15568	17703								1.12402	1.09128	1.15774	43051	390087
33	svr	q35	estimator_check		diabetes_t2	hepatic	1.27274	1.22592	1.32134	11144								1.28903	1.24171	1.33815	27203	390087
33	svr	q35	estimator_check		obesity	hepatic	1.34407	1.29736	1.39246	12602								1.35013	1.30331	1.39864	28734	390087
33	svr	q35	estimator_check		liver_cirrhosis	hepatic	3.91215	3.36948	4.54222	1054								3.96239	3.4151	4.59739	1709	390087
33	svr	q35	estimator_check		alzheimers	hepatic	1.08469	0.969132	1.21403	1223								1.08262	0.967609	1.2113	3165	390087
33	svr	q35	estimator_check		parkinsons	hepatic	1.02329	0.915886	1.14329	1260								1.02111	0.914164	1.14057	3049	390087
33	svr	q35	estimator_check		depression	hepatic	1.33928	1.28654	1.39418	9792								1.33788	1.28531	1.39261	22336	390087
33	svr	q35	estimator_check		anxiety	hepatic	1.19712	1.14516	1.25144	7941								1.19802	1.14614	1.25225	18810	390087
33	svr	q35	estimator_check		colon_cancer	hepatic	1.23255	1.12357	1.3521	1827								1.22298	1.11514	1.34125	4510	390087
33	svr	q35	estimator_check		lymphoma	hepatic	1.22484	1.08138	1.38732	1007								1.2241	1.08099	1.38616	2418	390087
33	svr	q35	estimator_check		ckd	renal	2.1131	2.0191	2.21149	9328								2.07982	1.98951	2.17422	18049	390087
33	svr	q35	estimator_check		gout	renal	1.82713	1.7075	1.95514	3697								2.04323	1.91244	2.18295	7955	390087
33	svr	q35	estimator_check		heart_failure	renal	1.50727	1.42983	1.5889	6302								1.54093	1.4639	1.62201	13861	390087
33	svr	q35	estimator_check		chd	renal	1.24392	1.1984	1.29117	12406								1.27031	1.22526	1.31701	29266	390087
33	svr	q35	estimator_check		atrial_fib	renal	1.26376	1.21624	1.31314	11778								1.28807	1.24113	1.33679	27243	390087
33	svr	q35	estimator_check		acute_mi	renal	1.20996	1.13457	1.29037	4142								1.2348	1.16	1.31442	9892	390087
33	svr	q35	estimator_check		stroke	renal	1.24009	1.17927	1.30405	6905								1.2632	1.20328	1.3261	16974	390087
33	svr	q35	estimator_check		hypertension	renal	1.22058	1.19577	1.24591	41009								1.26259	1.23773	1.28795	95685	390087
33	svr	q35	estimator_check		copd	renal	1.10359	1.04692	1.16333	6261								1.16256	1.10494	1.22319	16264	390087
33	svr	q35	estimator_check		lung_cancer	renal	0.951323	0.862691	1.04906	1820								1.01185	0.920739	1.11198	4732	390087
33	svr	q35	estimator_check		osteoporosis	renal	0.961055	0.907372	1.01791	5283								0.953587	0.901527	1.00865	14331	390087
33	svr	q35	estimator_check		hip_fracture	renal	1.00927	0.912426	1.11639	1731								1.02292	0.927861	1.12771	4530	390087
33	svr	q35	estimator_check		osteoarthritis	renal	1.2377	1.20025	1.27633	18708								1.25291	1.21619	1.29075	43051	390087
33	svr	q35	estimator_check		diabetes_t2	renal	1.37873	1.32779	1.43164	12369								1.46222	1.40986	1.51652	27203	390087
33	svr	q35	estimator_check		obesity	renal	1.3724	1.32315	1.42348	13326								1.44853	1.39807	1.5008	28734	390087
33	svr	q35	estimator_check		liver_cirrhosis	renal	1.15068	0.986312	1.34243	733								1.23473	1.06366	1.43331	1709	390087
33	svr	q35	estimator_check		alzheimers	renal	1.04475	0.927553	1.17675	1231								1.02373	0.912496	1.14853	3165	390087
33	svr	q35	estimator_check		parkinsons	renal	1.08111	0.962289	1.21461	1263								1.04278	0.93108	1.16788	3049	390087
33	svr	q35	estimator_check		depression	renal	1.15262	1.10323	1.20422	9137								1.1764	1.12757	1.22736	22336	390087
33	svr	q35	estimator_check		anxiety	renal	1.09331	1.04202	1.14713	7573								1.0961	1.04631	1.14827	18810	390087
33	svr	q35	estimator_check		colon_cancer	renal	0.92646	0.837916	1.02436	1726								0.961721	0.872844	1.05965	4510	390087
33	svr	q35	estimator_check		lymphoma	renal	1.17084	1.0265	1.33548	1011								1.1819	1.04084	1.34208	2418	390087
33	svr	q35	estimator_check		ckd	metabolic	1.77175	1.69015	1.85728	7889								1.71333	1.6363	1.79398	18049	390087
33	svr	q35	estimator_check		gout	metabolic	1.37942	1.28386	1.48209	3201								1.4151	1.31891	1.5183	7955	390087
33	svr	q35	estimator_check		heart_failure	metabolic	1.72396	1.63418	1.81867	5952								1.6642	1.57947	1.75347	13861	390087
33	svr	q35	estimator_check		chd	metabolic	1.39212	1.34169	1.44445	12453								1.39417	1.34501	1.44512	29266	390087
33	svr	q35	estimator_check		atrial_fib	metabolic	1.20969	1.1626	1.25869	10669								1.1597	1.11566	1.20547	27243	390087
33	svr	q35	estimator_check		acute_mi	metabolic	1.38792	1.30438	1.4768	4379								1.41256	1.32959	1.5007	9892	390087
33	svr	q35	estimator_check		stroke	metabolic	1.51437	1.4415	1.59091	7027								1.47388	1.40479	1.54636	16974	390087
33	svr	q35	estimator_check		hypertension	metabolic	1.42417	1.39474	1.45423	40049								1.39262	1.36481	1.421	95685	390087
33	svr	q35	estimator_check		copd	metabolic	1.50769	1.4358	1.58319	7202								1.4518	1.38431	1.52258	16264	390087
33	svr	q35	estimator_check		lung_cancer	metabolic	1.31333	1.19784	1.43995	2019								1.26698	1.15852	1.38559	4732	390087
33	svr	q35	estimator_check		osteoporosis	metabolic	0.992376	0.937062	1.05096	5127								0.969996	0.916993	1.02606	14331	390087
33	svr	q35	estimator_check		hip_fracture	metabolic	1.10347	0.996674	1.22171	1648								1.09866	0.995204	1.21287	4530	390087
33	svr	q35	estimator_check		osteoarthritis	metabolic	1.06984	1.03645	1.10431	16993								1.06365	1.03144	1.09687	43051	390087
33	svr	q35	estimator_check		diabetes_t2	metabolic	6.60559	6.35247	6.86881	17301								6.37437	6.13236	6.62593	27203	390087
33	svr	q35	estimator_check		obesity	metabolic	1.54785	1.49078	1.60711	12644								1.55209	1.49661	1.60963	28734	390087
33	svr	q35	estimator_check		liver_cirrhosis	metabolic	2.43443	2.08955	2.83623	799								2.37113	2.04216	2.7531	1709	390087
33	svr	q35	estimator_check		alzheimers	metabolic	1.32728	1.18112	1.49152	1241								1.32002	1.1781	1.47905	3165	390087
33	svr	q35	estimator_check		parkinsons	metabolic	1.16251	1.02952	1.31268	1135								1.1223	0.996882	1.2635	3049	390087
33	svr	q35	estimator_check		depression	metabolic	1.35948	1.30192	1.41959	9504								1.33289	1.2782	1.38991	22336	390087
33	svr	q35	estimator_check		anxiety	metabolic	1.16188	1.10778	1.21862	7680								1.14987	1.09798	1.2042	18810	390087
33	svr	q35	estimator_check		colon_cancer	metabolic	1.12816	1.02434	1.2425	1829								1.14529	1.04279	1.25785	4510	390087
33	svr	q35	estimator_check		lymphoma	metabolic	1.07923	0.939225	1.2401	883								1.08675	0.949837	1.24339	2418	390087
33	svr	q35	estimator_check		ckd	immune	1.42967	1.36398	1.49852	7306								1.47367	1.40633	1.54423	18049	390087
33	svr	q35	estimator_check		gout	immune	1.57127	1.46927	1.68036	3741								1.5887	1.48587	1.69864	7955	390087
33	svr	q35	estimator_check		heart_failure	immune	1.57404	1.49456	1.65775	6206								1.62264	1.54112	1.70847	13861	390087
33	svr	q35	estimator_check		chd	immune	1.23286	1.18903	1.27831	12061								1.24391	1.19984	1.2896	29266	390087
33	svr	q35	estimator_check		atrial_fib	immune	1.33596	1.28731	1.38646	11637								1.36465	1.31515	1.41602	27243	390087
33	svr	q35	estimator_check		acute_mi	immune	1.21621	1.14302	1.29409	4116								1.21913	1.14606	1.29685	9892	390087
33	svr	q35	estimator_check		stroke	immune	1.35385	1.29056	1.42025	7003								1.38591	1.32144	1.45352	16974	390087
33	svr	q35	estimator_check		hypertension	immune	1.15756	1.13454	1.18105	38673								1.16138	1.13836	1.18486	95685	390087
33	svr	q35	estimator_check		copd	immune	1.68931	1.61118	1.77123	7477								1.72995	1.65028	1.81348	16264	390087
33	svr	q35	estimator_check		lung_cancer	immune	1.6461	1.50805	1.79679	2178								1.6781	1.5383	1.83061	4732	390087
33	svr	q35	estimator_check		osteoporosis	immune	1.07196	1.01536	1.13171	5317								1.10316	1.04518	1.16436	14331	390087
33	svr	q35	estimator_check		hip_fracture	immune	1.16523	1.05974	1.28121	1746								1.20794	1.09922	1.32742	4530	390087
33	svr	q35	estimator_check		osteoarthritis	immune	1.09162	1.0592	1.12504	17152								1.09622	1.06379	1.12964	43051	390087
33	svr	q35	estimator_check		diabetes_t2	immune	1.27619	1.22897	1.32522	11142								1.271	1.22416	1.31964	27203	390087
33	svr	q35	estimator_check		obesity	immune	1.25599	1.21192	1.30166	12305								1.25768	1.21371	1.30325	28734	390087
33	svr	q35	estimator_check		liver_cirrhosis	immune	2.31875	2.01133	2.67314	928								2.38862	2.07334	2.75184	1709	390087
33	svr	q35	estimator_check		alzheimers	immune	1.21859	1.08302	1.37113	1143								1.23548	1.09918	1.38868	3165	390087
33	svr	q35	estimator_check		parkinsons	immune	1.18896	1.06027	1.33326	1216								1.19071	1.06287	1.33393	3049	390087
33	svr	q35	estimator_check		depression	immune	1.23057	1.18042	1.28285	9018								1.25397	1.203	1.30709	22336	390087
33	svr	q35	estimator_check		anxiety	immune	1.15416	1.10279	1.20792	7513								1.17066	1.11874	1.225	18810	390087
33	svr	q35	estimator_check		colon_cancer	immune	1.22964	1.1212	1.34857	1857								1.24288	1.13382	1.36243	4510	390087
33	svr	q35	estimator_check		lymphoma	immune	1.17766	1.03911	1.33469	1009								1.1878	1.04891	1.34508	2418	390087
33	svr	q35	estimator_check		ckd	musculoskeletal	1.06011	1.00964	1.11311	6919								1.0746	1.02441	1.12725	18049	390087
33	svr	q35	estimator_check		gout	musculoskeletal	0.901929	0.838134	0.970579	3128								0.913644	0.849641	0.982468	7955	390087
33	svr	q35	estimator_check		heart_failure	musculoskeletal	1.11667	1.05721	1.17947	5481								1.1065	1.04855	1.16766	13861	390087
33	svr	q35	estimator_check		chd	musculoskeletal	1.00671	0.969651	1.04518	11701								1.01227	0.975623	1.05029	29266	390087
33	svr	q35	estimator_check		atrial_fib	musculoskeletal	1.07299	1.03175	1.11588	10715								1.06345	1.02331	1.10517	27243	390087
33	svr	q35	estimator_check		acute_mi	musculoskeletal	1.00536	0.943337	1.07145	4056								1.02299	0.960753	1.08925	9892	390087
33	svr	q35	estimator_check		stroke	musculoskeletal	1.07103	1.01906	1.12565	6647								1.07915	1.02773	1.13315	16974	390087
33	svr	q35	estimator_check		hypertension	musculoskeletal	1.00927	0.988499	1.03049	37794								1.02268	1.00201	1.04378	95685	390087
33	svr	q35	estimator_check		copd	musculoskeletal	1.13801	1.08212	1.19678	6481								1.13665	1.08186	1.19422	16264	390087
33	svr	q35	estimator_check		lung_cancer	musculoskeletal	1.12234	1.02133	1.23333	1861								1.15015	1.04861	1.26152	4732	390087
33	svr	q35	estimator_check		osteoporosis	musculoskeletal	1.21233	1.14682	1.28158	5543								1.21373	1.14895	1.28215	14331	390087
33	svr	q35	estimator_check		hip_fracture	musculoskeletal	1.11567	1.01073	1.23152	1706								1.11312	1.0102	1.22653	4530	390087
33	svr	q35	estimator_check		osteoarthritis	musculoskeletal	1.00022	0.969357	1.03207	16732								1.0006	0.97032	1.03183	43051	390087
33	svr	q35	estimator_check		diabetes_t2	musculoskeletal	1.01394	0.975266	1.05416	10847								1.04288	1.0038	1.08349	27203	390087
33	svr	q35	estimator_check		obesity	musculoskeletal	1.00831	0.97053	1.04756	11201								0.993239	0.956642	1.03124	28734	390087
33	svr	q35	estimator_check		liver_cirrhosis	musculoskeletal	1.17486	1.01606	1.35847	770								1.15991	1.00473	1.33906	1709	390087
33	svr	q35	estimator_check		alzheimers	musculoskeletal	0.99254	0.882138	1.11676	1195								1.02136	0.909929	1.14645	3165	390087
33	svr	q35	estimator_check		parkinsons	musculoskeletal	1.08558	0.96531	1.22084	1192								1.05238	0.937589	1.18123	3049	390087
33	svr	q35	estimator_check		depression	musculoskeletal	1.01799	0.974895	1.06299	8707								1.02274	0.980106	1.06723	22336	390087
33	svr	q35	estimator_check		anxiety	musculoskeletal	1.04344	0.9952	1.09401	7278								1.05423	1.00619	1.10457	18810	390087
33	svr	q35	estimator_check		colon_cancer	musculoskeletal	1.14969	1.04559	1.26415	1829								1.14935	1.04706	1.26164	4510	390087
33	svr	q35	estimator_check		lymphoma	musculoskeletal	1.00317	0.882574	1.14024	1004								1.03083	0.908961	1.16904	2418	390087
33	svr	q35	estimator_check		ckd	body	2.09846	2.00905	2.19184	9057								2.10876	2.01896	2.20257	18049	390087
33	svr	q35	estimator_check		gout	body	1.81491	1.69937	1.93832	3836								1.8165	1.701	1.93985	7955	390087
33	svr	q35	estimator_check		heart_failure	body	2.04095	1.94042	2.14669	6711								2.04529	1.94462	2.15117	13861	390087
33	svr	q35	estimator_check		chd	body	1.49309	1.44151	1.5465	12825								1.49283	1.44129	1.54622	29266	390087
33	svr	q35	estimator_check		atrial_fib	body	1.40831	1.35789	1.46059	11813								1.411	1.3605	1.46337	27243	390087
33	svr	q35	estimator_check		acute_mi	body	1.55057	1.46095	1.64569	4519								1.54865	1.45923	1.64356	9892	390087
33	svr	q35	estimator_check		stroke	body	1.54554	1.47554	1.61885	7435								1.54681	1.47682	1.62012	16974	390087
33	svr	q35	estimator_check		hypertension	body	1.32615	1.30024	1.35258	39929								1.32835	1.30241	1.35481	95685	390087
33	svr	q35	estimator_check		copd	body	1.82103	1.7376	1.90848	7537								1.82326	1.73976	1.91078	16264	390087
33	svr	q35	estimator_check		lung_cancer	body	1.57015	1.43995	1.71212	2144								1.56628	1.43657	1.70771	4732	390087
33	svr	q35	estimator_check		osteoporosis	body	1.19589	1.13388	1.2613	5468								1.20057	1.13841	1.26612	14331	390087
33	svr	q35	estimator_check		hip_fracture	body	1.14874	1.04606	1.26149	1763								1.15088	1.04817	1.26367	4530	390087
33	svr	q35	estimator_check		osteoarthritis	body	1.1582	1.12454	1.19287	17738								1.15789	1.12425	1.19253	43051	390087
33	svr	q35	estimator_check		diabetes_t2	body	2.91856	2.81637	3.02446	15250								2.93341	2.83075	3.03979	27203	390087
33	svr	q35	estimator_check		obesity	body	1.57306	1.51913	1.62892	13161								1.57478	1.52081	1.63067	28734	390087
33	svr	q35	estimator_check		liver_cirrhosis	body	3.73686	3.22139	4.33481	1026								3.71681	3.20545	4.30974	1709	390087
33	svr	q35	estimator_check		alzheimers	body	1.17647	1.05133	1.31651	1222								1.17085	1.04649	1.31	3165	390087
33	svr	q35	estimator_check		parkinsons	body	1.06602	0.952918	1.19254	1225								1.06305	0.950376	1.18907	3049	390087
33	svr	q35	estimator_check		depression	body	1.44761	1.39049	1.50708	9759								1.44496	1.38796	1.5043	22336	390087
33	svr	q35	estimator_check		anxiety	body	1.23599	1.18176	1.29272	7703								1.23425	1.18011	1.29087	18810	390087
33	svr	q35	estimator_check		colon_cancer	body	1.15132	1.05207	1.25992	1903								1.14855	1.04968	1.25674	4510	390087
33	svr	q35	estimator_check		lymphoma	body	1.21965	1.07596	1.38254	988								1.21183	1.06929	1.37338	2418	390087
33	ours_osmorb	q35	estimator_check	adipose	ckd	adipose_sinc	2.57669	2.46721	2.69102	10233								2.57471	2.46561	2.68864	18049	390087
33	ours_osmorb	q35	estimator_check	adipose	gout	adipose_sinc	3.17138	2.96508	3.39203	4954								3.11721	2.915	3.33345	7955	390087
33	ours_osmorb	q35	estimator_check	adipose	heart_failure	adipose_sinc	2.43522	2.31646	2.56006	7680								2.42506	2.30708	2.54908	13861	390087
33	ours_osmorb	q35	estimator_check	adipose	chd	adipose_sinc	1.83331	1.77233	1.89639	14938								1.82262	1.76213	1.88518	29266	390087
33	ours_osmorb	q35	estimator_check	adipose	atrial_fib	adipose_sinc	1.5571	1.50209	1.61412	12752								1.55098	1.49634	1.60762	27243	390087
33	ours_osmorb	q35	estimator_check	adipose	acute_mi	adipose_sinc	1.72875	1.63091	1.83245	5045								1.72307	1.62589	1.82606	9892	390087
33	ours_osmorb	q35	estimator_check	adipose	stroke	adipose_sinc	1.67574	1.60141	1.75353	8152								1.66915	1.59537	1.74635	16974	390087
33	ours_osmorb	q35	estimator_check	adipose	hypertension	adipose_sinc	2.05671	2.01806	2.09609	47075								2.0591	2.02053	2.09841	95685	390087
33	ours_osmorb	q35	estimator_check	adipose	copd	adipose_sinc	2.0463	1.95479	2.1421	8496								2.0427	1.95163	2.13802	16264	390087
33	ours_osmorb	q35	estimator_check	adipose	lung_cancer	adipose_sinc	1.76035	1.61603	1.91756	2325								1.75024	1.60731	1.90587	4732	390087
33	ours_osmorb	q35	estimator_check	adipose	osteoporosis	adipose_sinc	0.971729	0.919024	1.02746	5026								0.976994	0.924179	1.03283	14331	390087
33	ours_osmorb	q35	estimator_check	adipose	hip_fracture	adipose_sinc	1.13881	1.03535	1.2526	1729								1.1359	1.03319	1.24882	4530	390087
33	ours_osmorb	q35	estimator_check	adipose	osteoarthritis	adipose_sinc	1.30667	1.26919	1.34525	18683								1.29819	1.26112	1.33636	43051	390087
33	ours_osmorb	q35	estimator_check	adipose	diabetes_t2	adipose_sinc	14.5625	13.8406	15.3221	22010								14.5768	13.8548	15.3364	27203	390087
33	ours_osmorb	q35	estimator_check	adipose	obesity	adipose_sinc	2.95273	2.85282	3.05613	16601								2.92649	2.82784	3.02857	28734	390087
33	ours_osmorb	q35	estimator_check	adipose	liver_cirrhosis	adipose_sinc	4.9655	4.24105	5.8137	1128								4.87059	4.1657	5.69475	1709	390087
33	ours_osmorb	q35	estimator_check	adipose	alzheimers	adipose_sinc	1.37446	1.2281	1.53827	1272								1.36822	1.22323	1.53039	3165	390087
33	ours_osmorb	q35	estimator_check	adipose	parkinsons	adipose_sinc	1.12551	1.00414	1.26155	1208								1.1164	0.996454	1.25079	3049	390087
33	ours_osmorb	q35	estimator_check	adipose	depression	adipose_sinc	1.67498	1.6095	1.74313	10273								1.66491	1.60016	1.73228	22336	390087
33	ours_osmorb	q35	estimator_check	adipose	anxiety	adipose_sinc	1.37446	1.3147	1.43694	8017								1.36734	1.3082	1.42915	18810	390087
33	ours_osmorb	q35	estimator_check	adipose	colon_cancer	adipose_sinc	1.27938	1.16786	1.40154	1921								1.27629	1.16571	1.39735	4510	390087
33	ours_osmorb	q35	estimator_check	adipose	lymphoma	adipose_sinc	1.27596	1.12761	1.44384	1042								1.268	1.12125	1.43395	2418	390087
33	ours_osmorb	q35	estimator_check	artery	ckd	artery_sinc	3.19964	3.06263	3.34278	10883								3.20112	3.06489	3.34341	18049	390087
33	ours_osmorb	q35	estimator_check	artery	gout	artery_sinc	5.23224	4.85403	5.63991	5583								5.09933	4.73264	5.49442	7955	390087
33	ours_osmorb	q35	estimator_check	artery	heart_failure	artery_sinc	2.69936	2.56769	2.83779	8089								2.67737	2.54762	2.81372	13861	390087
33	ours_osmorb	q35	estimator_check	artery	chd	artery_sinc	1.94257	1.87773	2.00965	15499								1.91844	1.85495	1.98412	29266	390087
33	ours_osmorb	q35	estimator_check	artery	atrial_fib	artery_sinc	1.69868	1.6394	1.76011	13625								1.68705	1.62867	1.74752	27243	390087
33	ours_osmorb	q35	estimator_check	artery	acute_mi	artery_sinc	1.88212	1.7749	1.99582	5260								1.86541	1.76012	1.97701	9892	390087
33	ours_osmorb	q35	estimator_check	artery	stroke	artery_sinc	1.77919	1.70037	1.86166	8441								1.76294	1.68557	1.84387	16974	390087
33	ours_osmorb	q35	estimator_check	artery	hypertension	artery_sinc	2.08398	2.04451	2.12422	47614								2.07574	2.03689	2.11532	95685	390087
33	ours_osmorb	q35	estimator_check	artery	copd	artery_sinc	2.21274	2.11376	2.31634	8790								2.20666	2.1088	2.30906	16264	390087
33	ours_osmorb	q35	estimator_check	artery	lung_cancer	artery_sinc	1.9178	1.75925	2.09064	2365								1.91028	1.75387	2.08064	4732	390087
33	ours_osmorb	q35	estimator_check	artery	osteoporosis	artery_sinc	1.15653	1.09095	1.22604	4688								1.15495	1.09007	1.22369	14331	390087
33	ours_osmorb	q35	estimator_check	artery	hip_fracture	artery_sinc	1.26194	1.14674	1.38871	1754								1.25197	1.13893	1.37623	4530	390087
33	ours_osmorb	q35	estimator_check	artery	osteoarthritis	artery_sinc	1.34449	1.30538	1.38476	18676								1.33535	1.29699	1.37485	43051	390087
33	ours_osmorb	q35	estimator_check	artery	diabetes_t2	artery_sinc	8.39527	8.04977	8.7556	20181								8.39202	8.04796	8.75078	27203	390087
33	ours_osmorb	q35	estimator_check	artery	obesity	artery_sinc	2.79242	2.6983	2.88981	16332								2.78922	2.69617	2.88548	28734	390087
33	ours_osmorb	q35	estimator_check	artery	liver_cirrhosis	artery_sinc	5.83016	4.98053	6.82472	1215								5.72776	4.90002	6.69532	1709	390087
33	ours_osmorb	q35	estimator_check	artery	alzheimers	artery_sinc	1.26825	1.1347	1.41753	1304								1.23516	1.10649	1.37879	3165	390087
33	ours_osmorb	q35	estimator_check	artery	parkinsons	artery_sinc	1.05856	0.947662	1.18244	1303								1.04007	0.932159	1.16047	3049	390087
33	ours_osmorb	q35	estimator_check	artery	depression	artery_sinc	1.77753	1.70578	1.8523	9939								1.76592	1.69562	1.83915	22336	390087
33	ours_osmorb	q35	estimator_check	artery	anxiety	artery_sinc	1.40611	1.34304	1.47214	7759								1.39609	1.33436	1.46068	18810	390087
33	ours_osmorb	q35	estimator_check	artery	colon_cancer	artery_sinc	1.26119	1.15102	1.38189	1951								1.26312	1.15407	1.38248	4510	390087
33	ours_osmorb	q35	estimator_check	artery	lymphoma	artery_sinc	1.2202	1.0801	1.37848	1092								1.22581	1.08661	1.38283	2418	390087
33	ours_osmorb	q35	estimator_check	bone	ckd	bone_sinc	2.70278	2.57832	2.83325	9011								2.66593	2.54644	2.79102	18049	390087
33	ours_osmorb	q35	estimator_check	bone	gout	bone_sinc	2.85886	2.6654	3.06635	3567								3.00313	2.80407	3.21632	7955	390087
33	ours_osmorb	q35	estimator_check	bone	heart_failure	bone_sinc	2.52941	2.39439	2.67205	6311								2.49862	2.3688	2.63555	13861	390087
33	ours_osmorb	q35	estimator_check	bone	chd	bone_sinc	1.72847	1.66091	1.79877	11333								1.7334	1.66784	1.80155	29266	390087
33	ours_osmorb	q35	estimator_check	bone	atrial_fib	bone_sinc	1.67475	1.60837	1.74387	11020								1.654	1.59057	1.71997	27243	390087
33	ours_osmorb	q35	estimator_check	bone	acute_mi	bone_sinc	1.72985	1.61503	1.85283	3783								1.7265	1.6153	1.84534	9892	390087
33	ours_osmorb	q35	estimator_check	bone	stroke	bone_sinc	1.63018	1.55065	1.71379	7215								1.59638	1.52101	1.67549	16974	390087
33	ours_osmorb	q35	estimator_check	bone	hypertension	bone_sinc	1.62015	1.58605	1.65498	39784								1.61531	1.58246	1.64884	95685	390087
33	ours_osmorb	q35	estimator_check	bone	copd	bone_sinc	2.09258	1.9916	2.19868	7642								2.08528	1.98754	2.18782	16264	390087
33	ours_osmorb	q35	estimator_check	bone	lung_cancer	bone_sinc	1.65394	1.5099	1.81172	2179								1.68093	1.53845	1.83661	4732	390087
33	ours_osmorb	q35	estimator_check	bone	osteoporosis	bone_sinc	1.14952	1.09676	1.20481	7574								1.11676	1.06632	1.16959	14331	390087
33	ours_osmorb	q35	estimator_check	bone	hip_fracture	bone_sinc	1.15866	1.05897	1.26773	2106								1.12374	1.02953	1.22657	4530	390087
33	ours_osmorb	q35	estimator_check	bone	osteoarthritis	bone_sinc	1.40885	1.36739	1.45156	19572								1.41575	1.37515	1.45755	43051	390087
33	ours_osmorb	q35	estimator_check	bone	diabetes_t2	bone_sinc	2.8365	2.72931	2.94789	13298								2.93839	2.83028	3.05063	27203	390087
33	ours_osmorb	q35	estimator_check	bone	obesity	bone_sinc	2.23023	2.15068	2.31271	14487								2.28557	2.20608	2.36793	28734	390087
33	ours_osmorb	q35	estimator_check	bone	liver_cirrhosis	bone_sinc	4.6368	3.99003	5.38842	1000								4.68829	4.04479	5.43416	1709	390087
33	ours_osmorb	q35	estimator_check	bone	alzheimers	bone_sinc	1.03778	0.923331	1.16642	1250								1.03352	0.922703	1.15764	3165	390087
33	ours_osmorb	q35	estimator_check	bone	parkinsons	bone_sinc	0.99118	0.869204	1.13027	1021								0.995859	0.877123	1.13067	3049	390087
33	ours_osmorb	q35	estimator_check	bone	depression	bone_sinc	1.68187	1.61485	1.75168	10922								1.65688	1.59254	1.72383	22336	390087
33	ours_osmorb	q35	estimator_check	bone	anxiety	bone_sinc	1.3819	1.32219	1.44432	8900								1.36334	1.30584	1.42338	18810	390087
33	ours_osmorb	q35	estimator_check	bone	colon_cancer	bone_sinc	1.15069	1.04358	1.26879	1819								1.12666	1.02493	1.23847	4510	390087
33	ours_osmorb	q35	estimator_check	bone	lymphoma	bone_sinc	1.61051	1.40745	1.84288	991								1.57531	1.38281	1.79461	2418	390087
33	ours_osmorb	q35	estimator_check	brain	ckd	brain_sinc	2.34984	2.24918	2.455	9240								2.35421	2.25444	2.45841	18049	390087
33	ours_osmorb	q35	estimator_check	brain	gout	brain_sinc	2.35492	2.19385	2.5278	3282								2.41737	2.2535	2.59315	7955	390087
33	ours_osmorb	q35	estimator_check	brain	heart_failure	brain_sinc	2.67183	2.53864	2.812	6840								2.69731	2.56427	2.83725	13861	390087
33	ours_osmorb	q35	estimator_check	brain	chd	brain_sinc	1.90946	1.84031	1.9812	12307								1.9361	1.86688	2.00788	29266	390087
33	ours_osmorb	q35	estimator_check	brain	atrial_fib	brain_sinc	1.64205	1.58015	1.70638	11165								1.63791	1.57699	1.70118	27243	390087
33	ours_osmorb	q35	estimator_check	brain	acute_mi	brain_sinc	1.94069	1.82087	2.0684	4100								1.96714	1.84703	2.09506	9892	390087
33	ours_osmorb	q35	estimator_check	brain	stroke	brain_sinc	1.90729	1.81965	1.99916	7655								1.88418	1.7988	1.97362	16974	390087
33	ours_osmorb	q35	estimator_check	brain	hypertension	brain_sinc	1.71739	1.68326	1.75221	41485								1.71837	1.68476	1.75265	95685	390087
33	ours_osmorb	q35	estimator_check	brain	copd	brain_sinc	2.7504	2.62724	2.87934	8777								2.81343	2.68868	2.94396	16264	390087
33	ours_osmorb	q35	estimator_check	brain	lung_cancer	brain_sinc	2.43066	2.23184	2.64718	2484								2.43446	2.23766	2.64857	4732	390087
33	ours_osmorb	q35	estimator_check	brain	osteoporosis	brain_sinc	1.29151	1.23339	1.35236	7616								1.26881	1.21214	1.32812	14331	390087
33	ours_osmorb	q35	estimator_check	brain	hip_fracture	brain_sinc	1.42609	1.30633	1.55683	2135								1.39243	1.27694	1.51837	4530	390087
33	ours_osmorb	q35	estimator_check	brain	osteoarthritis	brain_sinc	1.35968	1.3207	1.39982	19171								1.37077	1.33188	1.41079	43051	390087
33	ours_osmorb	q35	estimator_check	brain	diabetes_t2	brain_sinc	4.05499	3.91073	4.20457	15692								4.2505	4.1009	4.40555	27203	390087
33	ours_osmorb	q35	estimator_check	brain	obesity	brain_sinc	2.40739	2.32411	2.49366	14779								2.45609	2.37201	2.54314	28734	390087
33	ours_osmorb	q35	estimator_check	brain	liver_cirrhosis	brain_sinc	5.43063	4.69699	6.27886	1144								5.40279	4.67743	6.24062	1709	390087
33	ours_osmorb	q35	estimator_check	brain	alzheimers	brain_sinc	1.38067	1.23602	1.54225	1340								1.35795	1.21783	1.5142	3165	390087
33	ours_osmorb	q35	estimator_check	brain	parkinsons	brain_sinc	1.25517	1.10828	1.42154	1053								1.21987	1.07919	1.37888	3049	390087
33	ours_osmorb	q35	estimator_check	brain	depression	brain_sinc	1.95765	1.88291	2.03536	11649								1.95754	1.88357	2.03441	22336	390087
33	ours_osmorb	q35	estimator_check	brain	anxiety	brain_sinc	1.58576	1.51992	1.65445	9376								1.57761	1.51285	1.64515	18810	390087
33	ours_osmorb	q35	estimator_check	brain	colon_cancer	brain_sinc	1.26994	1.15729	1.39354	1888								1.24659	1.13763	1.36598	4510	390087
33	ours_osmorb	q35	estimator_check	brain	lymphoma	brain_sinc	1.40825	1.23983	1.59956	1011								1.36896	1.20772	1.55172	2418	390087
33	ours_osmorb	q35	estimator_check	heart	ckd	heart_sinc	3.7189	3.55256	3.89303	10830								3.76987	3.60518	3.9421	18049	390087
33	ours_osmorb	q35	estimator_check	heart	gout	heart_sinc	4.66881	4.33209	5.03172	5582								4.5888	4.26343	4.939	7955	390087
33	ours_osmorb	q35	estimator_check	heart	heart_failure	heart_sinc	3.03979	2.8852	3.20267	8330								3.05622	2.90449	3.21586	13861	390087
33	ours_osmorb	q35	estimator_check	heart	chd	heart_sinc	1.99027	1.92096	2.06208	15959								1.97019	1.90363	2.03908	29266	390087
33	ours_osmorb	q35	estimator_check	heart	atrial_fib	heart_sinc	1.86971	1.8019	1.94008	14243								1.87665	1.81049	1.94523	27243	390087
33	ours_osmorb	q35	estimator_check	heart	acute_mi	heart_sinc	1.94211	1.82766	2.06373	5479								1.92826	1.81775	2.04549	9892	390087
33	ours_osmorb	q35	estimator_check	heart	stroke	heart_sinc	1.96896	1.87733	2.06507	8645								1.95733	1.86903	2.0498	16974	390087
33	ours_osmorb	q35	estimator_check	heart	hypertension	heart_sinc	1.89553	1.85669	1.93518	46086								1.87921	1.84236	1.91679	95685	390087
33	ours_osmorb	q35	estimator_check	heart	copd	heart_sinc	2.59645	2.47406	2.7249	8996								2.64412	2.52303	2.77103	16264	390087
33	ours_osmorb	q35	estimator_check	heart	lung_cancer	heart_sinc	2.03689	1.86263	2.22744	2445								2.07661	1.90413	2.2647	4732	390087
33	ours_osmorb	q35	estimator_check	heart	osteoporosis	heart_sinc	1.42643	1.33618	1.52278	4292								1.42535	1.33799	1.51842	14331	390087
33	ours_osmorb	q35	estimator_check	heart	hip_fracture	heart_sinc	1.41388	1.27531	1.5675	1716								1.39599	1.264	1.54177	4530	390087
33	ours_osmorb	q35	estimator_check	heart	osteoarthritis	heart_sinc	1.36458	1.3216	1.40895	18054								1.37583	1.33417	1.41878	43051	390087
33	ours_osmorb	q35	estimator_check	heart	diabetes_t2	heart_sinc	6.42348	6.1736	6.68348	18349								6.56754	6.31802	6.82691	27203	390087
33	ours_osmorb	q35	estimator_check	heart	obesity	heart_sinc	2.61094	2.51714	2.70823	15245								2.6325	2.54132	2.72695	28734	390087
33	ours_osmorb	q35	estimator_check	heart	liver_cirrhosis	heart_sinc	6.07861	5.19107	7.1179	1181								6.15373	5.27032	7.18522	1709	390087
33	ours_osmorb	q35	estimator_check	heart	alzheimers	heart_sinc	1.37639	1.2245	1.54712	1331								1.31952	1.17903	1.47674	3165	390087
33	ours_osmorb	q35	estimator_check	heart	parkinsons	heart_sinc	1.09123	0.977791	1.21783	1442								1.08258	0.972911	1.20462	3049	390087
33	ours_osmorb	q35	estimator_check	heart	depression	heart_sinc	1.758	1.68149	1.838	9654								1.7831	1.70865	1.86079	22336	390087
33	ours_osmorb	q35	estimator_check	heart	anxiety	heart_sinc	1.45926	1.38757	1.53465	7423								1.47104	1.4018	1.5437	18810	390087
33	ours_osmorb	q35	estimator_check	heart	colon_cancer	heart_sinc	1.36933	1.24405	1.50723	1988								1.34631	1.22738	1.47676	4510	390087
33	ours_osmorb	q35	estimator_check	heart	lymphoma	heart_sinc	1.42373	1.25072	1.62068	1098								1.43999	1.27065	1.63191	2418	390087
33	ours_osmorb	q35	estimator_check	immune	ckd	immune_sinc	2.77295	2.65266	2.8987	10199								2.77421	2.65507	2.89869	18049	390087
33	ours_osmorb	q35	estimator_check	immune	gout	immune_sinc	2.229	2.08925	2.3781	4774								2.165	2.03053	2.30838	7955	390087
33	ours_osmorb	q35	estimator_check	immune	heart_failure	immune_sinc	2.34967	2.23435	2.47095	7730								2.32537	2.21244	2.44407	13861	390087
33	ours_osmorb	q35	estimator_check	immune	chd	immune_sinc	1.58126	1.52788	1.63649	14589								1.55938	1.50733	1.61322	29266	390087
33	ours_osmorb	q35	estimator_check	immune	atrial_fib	immune_sinc	1.69927	1.63903	1.76174	13481								1.68392	1.62493	1.74505	27243	390087
33	ours_osmorb	q35	estimator_check	immune	acute_mi	immune_sinc	1.49534	1.41037	1.58541	5011								1.47396	1.39115	1.5617	9892	390087
33	ours_osmorb	q35	estimator_check	immune	stroke	immune_sinc	1.66052	1.58584	1.73871	8209								1.64583	1.57278	1.72228	16974	390087
33	ours_osmorb	q35	estimator_check	immune	hypertension	immune_sinc	1.44151	1.41343	1.47014	42777								1.42771	1.40028	1.45568	95685	390087
33	ours_osmorb	q35	estimator_check	immune	copd	immune_sinc	2.14176	2.04441	2.24375	8574								2.12934	2.03364	2.22954	16264	390087
33	ours_osmorb	q35	estimator_check	immune	lung_cancer	immune_sinc	1.95054	1.78775	2.12815	2376								1.94738	1.78691	2.12227	4732	390087
33	ours_osmorb	q35	estimator_check	immune	osteoporosis	immune_sinc	1.415	1.33746	1.49702	5048								1.43027	1.35273	1.51226	14331	390087
33	ours_osmorb	q35	estimator_check	immune	hip_fracture	immune_sinc	1.37121	1.24468	1.51059	1749								1.36629	1.24198	1.50303	4530	390087
33	ours_osmorb	q35	estimator_check	immune	osteoarthritis	immune_sinc	1.25082	1.21414	1.28861	18412								1.24201	1.2061	1.27898	43051	390087
33	ours_osmorb	q35	estimator_check	immune	diabetes_t2	immune_sinc	2.08398	2.01134	2.15924	14498								2.05417	1.98335	2.12752	27203	390087
33	ours_osmorb	q35	estimator_check	immune	obesity	immune_sinc	1.92444	1.8589	1.99229	14371								1.91319	1.84874	1.97989	28734	390087
33	ours_osmorb	q35	estimator_check	immune	liver_cirrhosis	immune_sinc	3.83693	3.30338	4.45665	1072								3.82105	3.29522	4.43079	1709	390087
33	ours_osmorb	q35	estimator_check	immune	alzheimers	immune_sinc	1.25219	1.11985	1.40018	1332								1.23383	1.10544	1.37714	3165	390087
33	ours_osmorb	q35	estimator_check	immune	parkinsons	immune_sinc	1.18014	1.0571	1.31749	1368								1.16785	1.04778	1.30169	3049	390087
33	ours_osmorb	q35	estimator_check	immune	depression	immune_sinc	1.54061	1.47956	1.60417	10010								1.53754	1.47727	1.60026	22336	390087
33	ours_osmorb	q35	estimator_check	immune	anxiety	immune_sinc	1.35743	1.29707	1.4206	7812								1.36081	1.30099	1.42337	18810	390087
33	ours_osmorb	q35	estimator_check	immune	colon_cancer	immune_sinc	1.20438	1.0981	1.32096	1926								1.21848	1.11244	1.33463	4510	390087
33	ours_osmorb	q35	estimator_check	immune	lymphoma	immune_sinc	1.66334	1.47287	1.87846	1177								1.68445	1.49395	1.89926	2418	390087
33	ours_osmorb	q35	estimator_check	intestine	ckd	intestine_sinc	2.86818	2.74205	3.00011	10059								2.8587	2.73542	2.98754	18049	390087
33	ours_osmorb	q35	estimator_check	intestine	gout	intestine_sinc	3.38033	3.15293	3.62413	5266								3.31443	3.09455	3.54993	7955	390087
33	ours_osmorb	q35	estimator_check	intestine	heart_failure	intestine_sinc	2.63799	2.50617	2.77675	7913								2.5955	2.46833	2.72922	13861	390087
33	ours_osmorb	q35	estimator_check	intestine	chd	intestine_sinc	1.80754	1.74576	1.8715	15415								1.76288	1.70404	1.82376	29266	390087
33	ours_osmorb	q35	estimator_check	intestine	atrial_fib	intestine_sinc	1.70209	1.64086	1.76561	13550								1.67763	1.61869	1.73873	27243	390087
33	ours_osmorb	q35	estimator_check	intestine	acute_mi	intestine_sinc	1.90024	1.78961	2.0177	5346								1.87358	1.76679	1.98683	9892	390087
33	ours_osmorb	q35	estimator_check	intestine	stroke	intestine_sinc	1.76099	1.68031	1.84553	8323								1.74293	1.66504	1.82447	16974	390087
33	ours_osmorb	q35	estimator_check	intestine	hypertension	intestine_sinc	1.67275	1.63947	1.70671	44857								1.64387	1.61218	1.67618	95685	390087
33	ours_osmorb	q35	estimator_check	intestine	copd	intestine_sinc	2.30496	2.19942	2.41556	8821								2.30266	2.1995	2.41067	16264	390087
33	ours_osmorb	q35	estimator_check	intestine	lung_cancer	intestine_sinc	1.90637	1.74473	2.08299	2350								1.92461	1.76522	2.09839	4732	390087
33	ours_osmorb	q35	estimator_check	intestine	osteoporosis	intestine_sinc	1.28216	1.20435	1.365	4402								1.2874	1.21098	1.36864	14331	390087
33	ours_osmorb	q35	estimator_check	intestine	hip_fracture	intestine_sinc	1.24544	1.12411	1.37986	1643								1.2385	1.12123	1.36803	4530	390087
33	ours_osmorb	q35	estimator_check	intestine	osteoarthritis	intestine_sinc	1.33528	1.29467	1.37717	18230								1.33017	1.29086	1.37067	43051	390087
33	ours_osmorb	q35	estimator_check	intestine	diabetes_t2	intestine_sinc	5.07839	4.88862	5.27554	17931								5.01977	4.83505	5.21155	27203	390087
33	ours_osmorb	q35	estimator_check	intestine	obesity	intestine_sinc	2.55581	2.46725	2.64755	15510								2.52999	2.44432	2.61866	28734	390087
33	ours_osmorb	q35	estimator_check	intestine	liver_cirrhosis	intestine_sinc	3.93356	3.37787	4.58068	1050								3.88171	3.34292	4.50733	1709	390087
33	ours_osmorb	q35	estimator_check	intestine	alzheimers	intestine_sinc	1.25233	1.11423	1.40755	1267								1.21658	1.08631	1.36248	3165	390087
33	ours_osmorb	q35	estimator_check	intestine	parkinsons	intestine_sinc	0.986501	0.880684	1.10503	1294								0.986625	0.883072	1.10232	3049	390087
33	ours_osmorb	q35	estimator_check	intestine	depression	intestine_sinc	1.72443	1.65288	1.79908	9843								1.72325	1.6536	1.79582	22336	390087
33	ours_osmorb	q35	estimator_check	intestine	anxiety	intestine_sinc	1.37395	1.30949	1.44158	7524								1.36304	1.30086	1.42818	18810	390087
33	ours_osmorb	q35	estimator_check	intestine	colon_cancer	intestine_sinc	1.30614	1.19113	1.43225	2045								1.29158	1.18084	1.41271	4510	390087
33	ours_osmorb	q35	estimator_check	intestine	lymphoma	intestine_sinc	1.21674	1.07138	1.38184	1063								1.19745	1.05809	1.35515	2418	390087
33	ours_osmorb	q35	estimator_check	kidney	ckd	kidney_sinc	5.09301	4.85827	5.3391	12392								5.05431	4.82258	5.29718	18049	390087
33	ours_osmorb	q35	estimator_check	kidney	gout	kidney_sinc	4.48976	4.17136	4.83247	5577								4.31989	4.0154	4.64747	7955	390087
33	ours_osmorb	q35	estimator_check	kidney	heart_failure	kidney_sinc	2.30625	2.19179	2.42669	7666								2.25814	2.14726	2.37476	13861	390087
33	ours_osmorb	q35	estimator_check	kidney	chd	kidney_sinc	1.61237	1.55758	1.66909	14592								1.58715	1.53381	1.64235	29266	390087
33	ours_osmorb	q35	estimator_check	kidney	atrial_fib	kidney_sinc	1.62817	1.5698	1.6887	13196								1.6034	1.54661	1.66227	27243	390087
33	ours_osmorb	q35	estimator_check	kidney	acute_mi	kidney_sinc	1.50833	1.42129	1.60071	4931								1.48858	1.4037	1.57859	9892	390087
33	ours_osmorb	q35	estimator_check	kidney	stroke	kidney_sinc	1.60674	1.53412	1.68281	8148								1.5864	1.51562	1.66049	16974	390087
33	ours_osmorb	q35	estimator_check	kidney	hypertension	kidney_sinc	1.7397	1.70609	1.77398	44902								1.71607	1.68337	1.74941	95685	390087
33	ours_osmorb	q35	estimator_check	kidney	copd	kidney_sinc	1.61324	1.53898	1.69109	7825								1.5923	1.51997	1.66807	16264	390087
33	ours_osmorb	q35	estimator_check	kidney	lung_cancer	kidney_sinc	1.2928	1.18282	1.41299	2110								1.28708	1.17922	1.4048	4732	390087
33	ours_osmorb	q35	estimator_check	kidney	osteoporosis	kidney_sinc	1.07661	1.01565	1.14122	4742								1.07678	1.01646	1.14068	14331	390087
33	ours_osmorb	q35	estimator_check	kidney	hip_fracture	kidney_sinc	1.21581	1.10148	1.342	1673								1.20686	1.09508	1.33006	4530	390087
33	ours_osmorb	q35	estimator_check	kidney	osteoarthritis	kidney_sinc	1.27876	1.24109	1.31757	18353								1.26396	1.2273	1.30172	43051	390087
33	ours_osmorb	q35	estimator_check	kidney	diabetes_t2	kidney_sinc	3.43469	3.31193	3.562	16861								3.34228	3.22389	3.46502	27203	390087
33	ours_osmorb	q35	estimator_check	kidney	obesity	kidney_sinc	2.10315	2.03219	2.17659	15146								2.05997	1.99133	2.13098	28734	390087
33	ours_osmorb	q35	estimator_check	kidney	liver_cirrhosis	kidney_sinc	3.23975	2.80292	3.74466	1072								3.14719	2.72846	3.63019	1709	390087
33	ours_osmorb	q35	estimator_check	kidney	alzheimers	kidney_sinc	1.24764	1.1119	1.39995	1252								1.22378	1.09256	1.37077	3165	390087
33	ours_osmorb	q35	estimator_check	kidney	parkinsons	kidney_sinc	1.00722	0.899639	1.12766	1278								0.999547	0.89427	1.11722	3049	390087
33	ours_osmorb	q35	estimator_check	kidney	depression	kidney_sinc	1.47337	1.41356	1.53572	9585								1.45011	1.3921	1.51053	22336	390087
33	ours_osmorb	q35	estimator_check	kidney	anxiety	kidney_sinc	1.26678	1.20967	1.32658	7640								1.24904	1.19356	1.3071	18810	390087
33	ours_osmorb	q35	estimator_check	kidney	colon_cancer	kidney_sinc	1.1665	1.06262	1.28054	1895								1.17037	1.06779	1.2828	4510	390087
33	ours_osmorb	q35	estimator_check	kidney	lymphoma	kidney_sinc	1.15399	1.01857	1.30742	1054								1.16819	1.03299	1.3211	2418	390087
33	ours_osmorb	q35	estimator_check	liver	ckd	liver_sinc	1.67166	1.60003	1.7465	8657								1.67244	1.60104	1.74703	18049	390087
33	ours_osmorb	q35	estimator_check	liver	gout	liver_sinc	2.1552	2.0188	2.30081	4394								2.14772	2.01219	2.29238	7955	390087
33	ours_osmorb	q35	estimator_check	liver	heart_failure	liver_sinc	1.97116	1.87491	2.07235	7030								1.96411	1.86856	2.06454	13861	390087
33	ours_osmorb	q35	estimator_check	liver	chd	liver_sinc	1.43668	1.38757	1.48752	13396								1.42963	1.38093	1.48004	29266	390087
33	ours_osmorb	q35	estimator_check	liver	atrial_fib	liver_sinc	1.44243	1.39185	1.49485	12701								1.44285	1.39244	1.49509	27243	390087
33	ours_osmorb	q35	estimator_check	liver	acute_mi	liver_sinc	1.35554	1.27602	1.44	4431								1.34638	1.26778	1.42985	9892	390087
33	ours_osmorb	q35	estimator_check	liver	stroke	liver_sinc	1.54366	1.4753	1.6152	7997								1.54215	1.47414	1.6133	16974	390087
33	ours_osmorb	q35	estimator_check	liver	hypertension	liver_sinc	1.4829	1.45459	1.51176	43155								1.48717	1.45889	1.516	95685	390087
33	ours_osmorb	q35	estimator_check	liver	copd	liver_sinc	1.64317	1.56825	1.72166	7639								1.64918	1.57428	1.72764	16264	390087
33	ours_osmorb	q35	estimator_check	liver	lung_cancer	liver_sinc	1.42278	1.30355	1.5529	2112								1.42774	1.30869	1.55761	4732	390087
33	ours_osmorb	q35	estimator_check	liver	osteoporosis	liver_sinc	1.29832	1.23228	1.3679	5722								1.31088	1.24436	1.38094	14331	390087
33	ours_osmorb	q35	estimator_check	liver	hip_fracture	liver_sinc	1.32266	1.20757	1.44873	1907								1.33256	1.21705	1.45903	4530	390087
33	ours_osmorb	q35	estimator_check	liver	osteoarthritis	liver_sinc	1.14864	1.11544	1.18283	18208								1.1527	1.11952	1.18685	43051	390087
33	ours_osmorb	q35	estimator_check	liver	diabetes_t2	liver_sinc	2.49227	2.40624	2.58139	15315								2.48123	2.39584	2.56966	27203	390087
33	ours_osmorb	q35	estimator_check	liver	obesity	liver_sinc	1.78984	1.72949	1.8523	14226								1.78412	1.72423	1.84609	28734	390087
33	ours_osmorb	q35	estimator_check	liver	liver_cirrhosis	liver_sinc	9.46723	7.90914	11.3323	1384								9.56173	7.99025	11.4423	1709	390087
33	ours_osmorb	q35	estimator_check	liver	alzheimers	liver_sinc	1.31263	1.17696	1.46394	1332								1.31111	1.17613	1.46158	3165	390087
33	ours_osmorb	q35	estimator_check	liver	parkinsons	liver_sinc	1.15355	1.03279	1.28844	1289								1.13672	1.01827	1.26896	3049	390087
33	ours_osmorb	q35	estimator_check	liver	depression	liver_sinc	1.42183	1.36597	1.47997	9917								1.42228	1.36667	1.48015	22336	390087
33	ours_osmorb	q35	estimator_check	liver	anxiety	liver_sinc	1.32996	1.27199	1.39056	7954								1.3311	1.27336	1.39147	18810	390087
33	ours_osmorb	q35	estimator_check	liver	colon_cancer	liver_sinc	1.16035	1.05803	1.27257	1853								1.17114	1.06843	1.28373	4510	390087
33	ours_osmorb	q35	estimator_check	liver	lymphoma	liver_sinc	1.2454	1.10266	1.40663	1070								1.25044	1.10766	1.41161	2418	390087
33	ours_osmorb	q35	estimator_check	lung	ckd	lung_sinc	2.15551	2.06447	2.25057	9477								2.15927	2.06847	2.25405	18049	390087
33	ours_osmorb	q35	estimator_check	lung	gout	lung_sinc	2.25066	2.10987	2.40084	4528								2.23476	2.09536	2.38343	7955	390087
33	ours_osmorb	q35	estimator_check	lung	heart_failure	lung_sinc	2.72796	2.59512	2.86759	7921								2.7217	2.58971	2.86042	13861	390087
33	ours_osmorb	q35	estimator_check	lung	chd	lung_sinc	1.83901	1.77741	1.90274	14731								1.82098	1.76024	1.88382	29266	390087
33	ours_osmorb	q35	estimator_check	lung	atrial_fib	lung_sinc	1.7223	1.66218	1.7846	13318								1.72527	1.66531	1.78738	27243	390087
33	ours_osmorb	q35	estimator_check	lung	acute_mi	lung_sinc	1.91387	1.805	2.02931	5114								1.89777	1.79028	2.01172	9892	390087
33	ours_osmorb	q35	estimator_check	lung	stroke	lung_sinc	1.96019	1.87332	2.05109	8449								1.96468	1.87804	2.05531	16974	390087
33	ours_osmorb	q35	estimator_check	lung	hypertension	lung_sinc	1.65998	1.62836	1.69221	44049								1.66	1.62854	1.69206	95685	390087
33	ours_osmorb	q35	estimator_check	lung	copd	lung_sinc	3.87571	3.69591	4.06426	10174								3.89853	3.71819	4.08761	16264	390087
33	ours_osmorb	q35	estimator_check	lung	lung_cancer	lung_sinc	3.31983	3.0402	3.62519	2771								3.3368	3.0571	3.6421	4732	390087
33	ours_osmorb	q35	estimator_check	lung	osteoporosis	lung_sinc	1.49399	1.41788	1.57419	5753								1.51606	1.43915	1.59707	14331	390087
33	ours_osmorb	q35	estimator_check	lung	hip_fracture	lung_sinc	1.59106	1.45097	1.74468	1903								1.61243	1.47125	1.76716	4530	390087
33	ours_osmorb	q35	estimator_check	lung	osteoarthritis	lung_sinc	1.27742	1.24053	1.3154	18379								1.26922	1.23277	1.30675	43051	390087
33	ours_osmorb	q35	estimator_check	lung	diabetes_t2	lung_sinc	3.87982	3.74001	4.02487	16805								3.86209	3.72328	4.00607	27203	390087
33	ours_osmorb	q35	estimator_check	lung	obesity	lung_sinc	2.14705	2.0752	2.22139	14972								2.13533	2.06415	2.20896	28734	390087
33	ours_osmorb	q35	estimator_check	lung	liver_cirrhosis	lung_sinc	4.82374	4.13007	5.63391	1111								4.78781	4.10243	5.5877	1709	390087
33	ours_osmorb	q35	estimator_check	lung	alzheimers	lung_sinc	1.40918	1.26062	1.57526	1299								1.41483	1.26681	1.58014	3165	390087
33	ours_osmorb	q35	estimator_check	lung	parkinsons	lung_sinc	1.08255	0.967006	1.21191	1238								1.0751	0.961067	1.20267	3049	390087
33	ours_osmorb	q35	estimator_check	lung	depression	lung_sinc	1.89296	1.81953	1.96935	10641								1.9026	1.82907	1.97909	22336	390087
33	ours_osmorb	q35	estimator_check	lung	anxiety	lung_sinc	1.61463	1.54494	1.68747	8259								1.61845	1.54888	1.69115	18810	390087
33	ours_osmorb	q35	estimator_check	lung	colon_cancer	lung_sinc	1.26349	1.1559	1.3811	2011								1.28318	1.17447	1.40194	4510	390087
33	ours_osmorb	q35	estimator_check	lung	lymphoma	lung_sinc	1.4747	1.30497	1.66652	1086								1.48601	1.31559	1.6785	2418	390087
33	ours_osmorb	q35	estimator_check	pancreas	ckd	pancreas_sinc	2.34494	2.24505	2.44927	9924								2.35303	2.25321	2.45727	18049	390087
33	ours_osmorb	q35	estimator_check	pancreas	gout	pancreas_sinc	2.47881	2.32122	2.64709	4717								2.44164	2.28699	2.60674	7955	390087
33	ours_osmorb	q35	estimator_check	pancreas	heart_failure	pancreas_sinc	2.35765	2.24116	2.48019	7500								2.34545	2.23006	2.46681	13861	390087
33	ours_osmorb	q35	estimator_check	pancreas	chd	pancreas_sinc	1.83718	1.7755	1.901	14864								1.82598	1.76492	1.88916	29266	390087
33	ours_osmorb	q35	estimator_check	pancreas	atrial_fib	pancreas_sinc	1.47486	1.42247	1.52917	12654								1.47043	1.41847	1.52429	27243	390087
33	ours_osmorb	q35	estimator_check	pancreas	acute_mi	pancreas_sinc	1.73881	1.6386	1.84514	4942								1.7318	1.6325	1.83714	9892	390087
33	ours_osmorb	q35	estimator_check	pancreas	stroke	pancreas_sinc	1.6904	1.61438	1.77	8042								1.68763	1.61213	1.76667	16974	390087
33	ours_osmorb	q35	estimator_check	pancreas	hypertension	pancreas_sinc	2.00333	1.96531	2.04208	46315								2.00728	1.96939	2.0459	95685	390087
33	ours_osmorb	q35	estimator_check	pancreas	copd	pancreas_sinc	1.9519	1.86498	2.04288	8539								1.94912	1.86276	2.03948	16264	390087
33	ours_osmorb	q35	estimator_check	pancreas	lung_cancer	pancreas_sinc	1.74144	1.59706	1.89887	2296								1.75167	1.60725	1.90906	4732	390087
33	ours_osmorb	q35	estimator_check	pancreas	osteoporosis	pancreas_sinc	0.978936	0.925294	1.03569	4971								0.982906	0.929328	1.03957	14331	390087
33	ours_osmorb	q35	estimator_check	pancreas	hip_fracture	pancreas_sinc	1.13703	1.03246	1.25219	1699								1.13679	1.03291	1.25113	4530	390087
33	ours_osmorb	q35	estimator_check	pancreas	osteoarthritis	pancreas_sinc	1.25991	1.22305	1.29789	18064								1.25427	1.21783	1.2918	43051	390087
33	ours_osmorb	q35	estimator_check	pancreas	diabetes_t2	pancreas_sinc	15.2991	14.5358	16.1026	22453								15.3445	14.5797	16.1494	27203	390087
33	ours_osmorb	q35	estimator_check	pancreas	obesity	pancreas_sinc	2.61461	2.52588	2.70646	15832								2.61293	2.52474	2.70419	28734	390087
33	ours_osmorb	q35	estimator_check	pancreas	liver_cirrhosis	pancreas_sinc	4.55314	3.8852	5.33591	1066								4.5033	3.84791	5.27033	1709	390087
33	ours_osmorb	q35	estimator_check	pancreas	alzheimers	pancreas_sinc	1.44081	1.28751	1.61236	1300								1.43794	1.28586	1.608	3165	390087
33	ours_osmorb	q35	estimator_check	pancreas	parkinsons	pancreas_sinc	1.16197	1.0371	1.30187	1238								1.15522	1.03183	1.29336	3049	390087
33	ours_osmorb	q35	estimator_check	pancreas	depression	pancreas_sinc	1.62892	1.56405	1.69647	9914								1.62834	1.56398	1.69534	22336	390087
33	ours_osmorb	q35	estimator_check	pancreas	anxiety	pancreas_sinc	1.35655	1.29688	1.41897	7884								1.35692	1.29768	1.41886	18810	390087
33	ours_osmorb	q35	estimator_check	pancreas	colon_cancer	pancreas_sinc	1.21086	1.10475	1.32717	1905								1.21305	1.10751	1.32865	4510	390087
33	ours_osmorb	q35	estimator_check	pancreas	lymphoma	pancreas_sinc	1.09877	0.971619	1.24255	1048								1.10815	0.980674	1.2522	2418	390087
33	ours_osmorb	q35	estimator_check	prostate	ckd	prostate_sinc	2.41032	2.26845	2.56105	4943								2.41399	2.27202	2.56482	9313	390087
33	ours_osmorb	q35	estimator_check	prostate	gout	prostate_sinc	1.38322	1.28284	1.49145	2773								1.39221	1.29123	1.50109	6589	390087
33	ours_osmorb	q35	estimator_check	prostate	heart_failure	prostate_sinc	2.03781	1.91228	2.17157	4267								2.03627	1.91101	2.16974	8630	390087
33	ours_osmorb	q35	estimator_check	prostate	chd	prostate_sinc	1.32581	1.2688	1.38538	8074								1.32636	1.26935	1.38593	18917	390087
33	ours_osmorb	q35	estimator_check	prostate	atrial_fib	prostate_sinc	1.51442	1.44664	1.58538	7596								1.51964	1.45165	1.59081	16782	390087
33	ours_osmorb	q35	estimator_check	prostate	acute_mi	prostate_sinc	1.30821	1.21565	1.40781	2902								1.30982	1.21722	1.40947	6856	390087
33	ours_osmorb	q35	estimator_check	prostate	stroke	prostate_sinc	1.49139	1.40237	1.58606	4209								1.49245	1.40345	1.5871	9514	390087
33	ours_osmorb	q35	estimator_check	prostate	hypertension	prostate_sinc	1.25276	1.21872	1.28776	20368								1.25371	1.21965	1.28872	49905	390087
33	ours_osmorb	q35	estimator_check	prostate	copd	prostate_sinc	1.58987	1.49363	1.69231	4139								1.59111	1.49487	1.69355	8840	390087
33	ours_osmorb	q35	estimator_check	prostate	lung_cancer	prostate_sinc	1.31245	1.16332	1.48071	1078								1.31413	1.16492	1.48245	2384	390087
33	ours_osmorb	q35	estimator_check	prostate	osteoporosis	prostate_sinc	1.58165	1.39348	1.79523	1011								1.57704	1.38987	1.78942	2186	390087
33	ours_osmorb	q35	estimator_check	prostate	hip_fracture	prostate_sinc	1.27523	1.09444	1.48589	670								1.28226	1.1007	1.49376	1495	390087
33	ours_osmorb	q35	estimator_check	prostate	osteoarthritis	prostate_sinc	1.1011	1.0521	1.15239	7433								1.10363	1.05452	1.15503	18047	390087
33	ours_osmorb	q35	estimator_check	prostate	diabetes_t2	prostate_sinc	1.86463	1.7789	1.95449	7500								1.87007	1.78415	1.96014	15927	390087
33	ours_osmorb	q35	estimator_check	prostate	obesity	prostate_sinc	1.38572	1.31594	1.45921	5877								1.388	1.31813	1.46158	13353	390087
33	ours_osmorb	q35	estimator_check	prostate	liver_cirrhosis	prostate_sinc	1.82386	1.49385	2.22676	419								1.83226	1.50093	2.23673	988	390087
33	ours_osmorb	q35	estimator_check	prostate	alzheimers	prostate_sinc	1.35267	1.15136	1.58918	613								1.33538	1.13755	1.56761	1514	390087
33	ours_osmorb	q35	estimator_check	prostate	parkinsons	prostate_sinc	1.31677	1.15093	1.50652	868								1.32181	1.15554	1.51201	1929	390087
33	ours_osmorb	q35	estimator_check	prostate	depression	prostate_sinc	1.36396	1.27567	1.45837	3500								1.36695	1.27847	1.46154	8087	390087
33	ours_osmorb	q35	estimator_check	prostate	anxiety	prostate_sinc	1.19164	1.10353	1.28678	2625								1.19203	1.10396	1.28713	6279	390087
33	ours_osmorb	q35	estimator_check	prostate	colon_cancer	prostate_sinc	1.1205	0.985512	1.27398	941								1.12314	0.988043	1.27671	2381	390087
33	ours_osmorb	q35	estimator_check	prostate	lymphoma	prostate_sinc	1.21995	1.03301	1.44072	562								1.21405	1.02827	1.4334	1289	390087
33	ours_osmorb	q35	estimator_check	breast	ckd	breast_sinc	1.88255	1.76527	2.00761	4103								1.88356	1.76635	2.00855	8736	390087
33	ours_osmorb	q35	estimator_check	breast	gout	breast_sinc	4.52271	3.7788	5.41306	805								4.5055	3.76724	5.38844	1366	390087
33	ours_osmorb	q35	estimator_check	breast	heart_failure	breast_sinc	1.93339	1.78022	2.09973	2520								1.93763	1.78432	2.10412	5231	390087
33	ours_osmorb	q35	estimator_check	breast	chd	breast_sinc	1.52491	1.43802	1.61705	4675								1.52527	1.43841	1.61737	10349	390087
33	ours_osmorb	q35	estimator_check	breast	atrial_fib	breast_sinc	1.48362	1.39899	1.57337	4639								1.4839	1.39931	1.57361	10461	390087
33	ours_osmorb	q35	estimator_check	breast	acute_mi	breast_sinc	1.70987	1.53486	1.90484	1424								1.7119	1.5369	1.90683	3036	390087
33	ours_osmorb	q35	estimator_check	breast	stroke	breast_sinc	1.37695	1.28373	1.47693	3227								1.3766	1.28355	1.4764	7460	390087
33	ours_osmorb	q35	estimator_check	breast	hypertension	breast_sinc	1.68894	1.64266	1.73652	20911								1.69283	1.64646	1.74051	45780	390087
33	ours_osmorb	q35	estimator_check	breast	copd	breast_sinc	1.77034	1.65478	1.89397	3660								1.76908	1.65368	1.89252	7424	390087
33	ours_osmorb	q35	estimator_check	breast	lung_cancer	breast_sinc	1.51717	1.34684	1.70905	1138								1.52114	1.35048	1.71336	2348	390087
33	ours_osmorb	q35	estimator_check	breast	osteoporosis	breast_sinc	0.978363	0.922421	1.0377	4448								0.97964	0.923671	1.039	12145	390087
33	ours_osmorb	q35	estimator_check	breast	hip_fracture	breast_sinc	0.950699	0.847009	1.06708	1159								0.954056	0.850117	1.0707	3035	390087
33	ours_osmorb	q35	estimator_check	breast	osteoarthritis	breast_sinc	1.29166	1.24329	1.34191	10725								1.29401	1.24557	1.34434	25004	390087
33	ours_osmorb	q35	estimator_check	breast	diabetes_t2	breast_sinc	2.9377	2.77861	3.1059	6430								2.93567	2.77679	3.10363	11276	390087
33	ours_osmorb	q35	estimator_check	breast	obesity	breast_sinc	2.21577	2.11529	2.32103	8210								2.2218	2.12105	2.32733	15381	390087
33	ours_osmorb	q35	estimator_check	breast	liver_cirrhosis	breast_sinc	2.44675	1.9609	3.05297	383								2.45206	1.96619	3.058	721	390087
33	ours_osmorb	q35	estimator_check	breast	alzheimers	breast_sinc	0.895795	0.762482	1.05242	596								0.893339	0.760607	1.04923	1651	390087
33	ours_osmorb	q35	estimator_check	breast	parkinsons	breast_sinc	0.92278	0.763263	1.11563	429								0.921477	0.762366	1.11379	1120	390087
33	ours_osmorb	q35	estimator_check	breast	depression	breast_sinc	1.34623	1.27992	1.41598	6156								1.34581	1.27954	1.41551	14249	390087
33	ours_osmorb	q35	estimator_check	breast	anxiety	breast_sinc	1.18462	1.12178	1.25098	5221								1.18722	1.12427	1.25371	12531	390087
33	ours_osmorb	q35	estimator_check	breast	colon_cancer	breast_sinc	1.1481	1.0049	1.31171	874								1.15598	1.01185	1.32064	2129	390087
33	ours_osmorb	q35	estimator_check	breast	lymphoma	breast_sinc	1.2605	1.04411	1.52174	445								1.25781	1.04267	1.51733	1129	390087
33	ours_aa	q35	estimator_check	adipose	ckd	adipose_sage	2.28475	2.18841	2.38533	9555								2.29099	2.19443	2.3918	18049	390087
33	ours_aa	q35	estimator_check	adipose	gout	adipose_sage	2.05119	1.92344	2.18743	4184								2.0506	1.92302	2.18664	7955	390087
33	ours_aa	q35	estimator_check	adipose	heart_failure	adipose_sage	2.03695	1.93784	2.14114	6898								2.03614	1.93721	2.14013	13861	390087
33	ours_aa	q35	estimator_check	adipose	chd	adipose_sage	1.47953	1.42897	1.53189	13126								1.48004	1.42948	1.53239	29266	390087
33	ours_aa	q35	estimator_check	adipose	atrial_fib	adipose_sage	1.47673	1.42421	1.53118	12081								1.47705	1.42455	1.53148	27243	390087
33	ours_aa	q35	estimator_check	adipose	acute_mi	adipose_sage	1.49412	1.40874	1.58467	4613								1.49477	1.40943	1.58527	9892	390087
33	ours_aa	q35	estimator_check	adipose	stroke	adipose_sage	1.51844	1.45031	1.58977	7569								1.5193	1.45117	1.59063	16974	390087
33	ours_aa	q35	estimator_check	adipose	hypertension	adipose_sage	1.35151	1.32529	1.37825	40599								1.3525	1.32627	1.37925	95685	390087
33	ours_aa	q35	estimator_check	adipose	copd	adipose_sage	1.67449	1.59909	1.75345	7683								1.67594	1.60053	1.7549	16264	390087
33	ours_aa	q35	estimator_check	adipose	lung_cancer	adipose_sage	1.45132	1.33167	1.58172	2147								1.44214	1.32349	1.57144	4732	390087
33	ours_aa	q35	estimator_check	adipose	osteoporosis	adipose_sage	1.18102	1.122	1.24314	5890								1.17847	1.11964	1.2404	14331	390087
33	ours_aa	q35	estimator_check	adipose	hip_fracture	adipose_sage	1.17582	1.07318	1.28828	1857								1.17427	1.07191	1.28641	4530	390087
33	ours_aa	q35	estimator_check	adipose	osteoarthritis	adipose_sage	1.2578	1.22166	1.29501	18267								1.25734	1.22123	1.29451	43051	390087
33	ours_aa	q35	estimator_check	adipose	diabetes_t2	adipose_sage	2.62635	2.53526	2.72072	14966								2.63421	2.54288	2.72882	27203	390087
33	ours_aa	q35	estimator_check	adipose	obesity	adipose_sage	1.59584	1.54154	1.65206	13412								1.59522	1.54097	1.65137	28734	390087
33	ours_aa	q35	estimator_check	adipose	liver_cirrhosis	adipose_sage	3.28026	2.82326	3.81122	943								3.26628	2.81218	3.79371	1709	390087
33	ours_aa	q35	estimator_check	adipose	alzheimers	adipose_sage	1.14272	1.0225	1.27706	1249								1.13797	1.01836	1.27163	3165	390087
33	ours_aa	q35	estimator_check	adipose	parkinsons	adipose_sage	1.06854	0.954236	1.19654	1207								1.06304	0.949561	1.19008	3049	390087
33	ours_aa	q35	estimator_check	adipose	depression	adipose_sage	1.42229	1.3664	1.48046	9806								1.42054	1.36478	1.47858	22336	390087
33	ours_aa	q35	estimator_check	adipose	anxiety	adipose_sage	1.24496	1.19082	1.30155	7850								1.24186	1.18791	1.29825	18810	390087
33	ours_aa	q35	estimator_check	adipose	colon_cancer	adipose_sage	1.11629	1.01839	1.22361	1832								1.11781	1.01985	1.22519	4510	390087
33	ours_aa	q35	estimator_check	adipose	lymphoma	adipose_sage	1.25512	1.10903	1.42046	1018								1.25286	1.10724	1.41763	2418	390087
33	ours_aa	q35	estimator_check	artery	ckd	artery_sage	2.17171	2.07966	2.26784	9283								2.1766	2.08442	2.27287	18049	390087
33	ours_aa	q35	estimator_check	artery	gout	artery_sage	2.03908	1.91003	2.17685	3996								2.04223	1.91317	2.18	7955	390087
33	ours_aa	q35	estimator_check	artery	heart_failure	artery_sage	1.99411	1.8959	2.09741	6653								1.99066	1.89276	2.09363	13861	390087
33	ours_aa	q35	estimator_check	artery	chd	artery_sage	1.47645	1.42538	1.52934	12781								1.47868	1.42757	1.53162	29266	390087
33	ours_aa	q35	estimator_check	artery	atrial_fib	artery_sage	1.43883	1.38715	1.49244	11778								1.43836	1.38674	1.49189	27243	390087
33	ours_aa	q35	estimator_check	artery	acute_mi	artery_sage	1.49963	1.41359	1.59091	4559								1.50243	1.4163	1.59381	9892	390087
33	ours_aa	q35	estimator_check	artery	stroke	artery_sage	1.49251	1.42482	1.56342	7378								1.49048	1.42296	1.56121	16974	390087
33	ours_aa	q35	estimator_check	artery	hypertension	artery_sage	1.30567	1.28012	1.33172	39812								1.30665	1.28109	1.33271	95685	390087
33	ours_aa	q35	estimator_check	artery	copd	artery_sage	1.60901	1.53609	1.6854	7507								1.60954	1.53667	1.68587	16264	390087
33	ours_aa	q35	estimator_check	artery	lung_cancer	artery_sage	1.42535	1.3065	1.55502	2090								1.41816	1.30013	1.54691	4732	390087
33	ours_aa	q35	estimator_check	artery	osteoporosis	artery_sage	1.16203	1.10404	1.22307	5916								1.15879	1.10101	1.2196	14331	390087
33	ours_aa	q35	estimator_check	artery	hip_fracture	artery_sage	1.11086	1.01444	1.21644	1876								1.10686	1.01093	1.2119	4530	390087
33	ours_aa	q35	estimator_check	artery	osteoarthritis	artery_sage	1.23815	1.20253	1.27482	18210								1.23798	1.20239	1.27463	43051	390087
33	ours_aa	q35	estimator_check	artery	diabetes_t2	artery_sage	2.43166	2.34665	2.51976	14271								2.44067	2.35539	2.52903	27203	390087
33	ours_aa	q35	estimator_check	artery	obesity	artery_sage	1.54086	1.48802	1.59558	13115								1.5421	1.48924	1.59684	28734	390087
33	ours_aa	q35	estimator_check	artery	liver_cirrhosis	artery_sage	2.8803	2.48621	3.33686	916								2.86085	2.47058	3.31278	1709	390087
33	ours_aa	q35	estimator_check	artery	alzheimers	artery_sage	1.10977	0.992051	1.24146	1227								1.10552	0.988375	1.23654	3165	390087
33	ours_aa	q35	estimator_check	artery	parkinsons	artery_sage	1.03658	0.924426	1.16234	1181								1.02793	0.917043	1.15224	3049	390087
33	ours_aa	q35	estimator_check	artery	depression	artery_sage	1.39932	1.34415	1.45675	9723								1.39732	1.34226	1.45463	22336	390087
33	ours_aa	q35	estimator_check	artery	anxiety	artery_sage	1.23126	1.17759	1.28738	7810								1.22804	1.17455	1.28396	18810	390087
33	ours_aa	q35	estimator_check	artery	colon_cancer	artery_sage	1.10128	1.00446	1.20742	1823								1.10294	1.00608	1.20913	4510	390087
33	ours_aa	q35	estimator_check	artery	lymphoma	artery_sage	1.23828	1.09425	1.40128	1018								1.23509	1.09165	1.39738	2418	390087
33	ours_aa	q35	estimator_check	bone	ckd	bone_sage	2.25294	2.15773	2.35236	9453								2.2603	2.16483	2.35998	18049	390087
33	ours_aa	q35	estimator_check	bone	gout	bone_sage	2.05231	1.92464	2.18845	4192								2.05152	1.92404	2.18743	7955	390087
33	ours_aa	q35	estimator_check	bone	heart_failure	bone_sage	2.02179	1.92312	2.12551	6834								2.02139	1.92288	2.12495	13861	390087
33	ours_aa	q35	estimator_check	bone	chd	bone_sage	1.46468	1.41453	1.5166	13057								1.46544	1.41529	1.51737	29266	390087
33	ours_aa	q35	estimator_check	bone	atrial_fib	bone_sage	1.47399	1.42156	1.52834	12072								1.47435	1.42195	1.52869	27243	390087
33	ours_aa	q35	estimator_check	bone	acute_mi	bone_sage	1.47213	1.38817	1.56116	4621								1.47372	1.38976	1.56275	9892	390087
33	ours_aa	q35	estimator_check	bone	stroke	bone_sage	1.5071	1.4393	1.57808	7516								1.50821	1.44041	1.5792	16974	390087
33	ours_aa	q35	estimator_check	bone	hypertension	bone_sage	1.32302	1.29732	1.34923	40416								1.32374	1.29803	1.34995	95685	390087
33	ours_aa	q35	estimator_check	bone	copd	bone_sage	1.66929	1.59404	1.7481	7654								1.67059	1.59533	1.74939	16264	390087
33	ours_aa	q35	estimator_check	bone	lung_cancer	bone_sage	1.43946	1.32033	1.56934	2126								1.43027	1.31214	1.55903	4732	390087
33	ours_aa	q35	estimator_check	bone	osteoporosis	bone_sage	1.18838	1.12891	1.25098	5875								1.18586	1.12657	1.24826	14331	390087
33	ours_aa	q35	estimator_check	bone	hip_fracture	bone_sage	1.17169	1.06961	1.28352	1863								1.17225	1.07024	1.28399	4530	390087
33	ours_aa	q35	estimator_check	bone	osteoarthritis	bone_sage	1.25118	1.21522	1.2882	18249								1.25089	1.21496	1.28788	43051	390087
33	ours_aa	q35	estimator_check	bone	diabetes_t2	bone_sage	2.42525	2.34098	2.51257	14476								2.43146	2.34701	2.51895	27203	390087
33	ours_aa	q35	estimator_check	bone	obesity	bone_sage	1.56283	1.50951	1.61804	13286								1.56193	1.50867	1.61706	28734	390087
33	ours_aa	q35	estimator_check	bone	liver_cirrhosis	bone_sage	3.14875	2.71228	3.65547	933								3.13527	2.7016	3.63855	1709	390087
33	ours_aa	q35	estimator_check	bone	alzheimers	bone_sage	1.11407	0.996847	1.24509	1247								1.10894	0.992359	1.23922	3165	390087
33	ours_aa	q35	estimator_check	bone	parkinsons	bone_sage	1.05704	0.943601	1.18411	1199								1.05297	0.940209	1.17925	3049	390087
33	ours_aa	q35	estimator_check	bone	depression	bone_sage	1.39956	1.34457	1.45679	9785								1.39794	1.34307	1.45505	22336	390087
33	ours_aa	q35	estimator_check	bone	anxiety	bone_sage	1.24102	1.18689	1.29763	7800								1.23782	1.18388	1.29421	18810	390087
33	ours_aa	q35	estimator_check	bone	colon_cancer	bone_sage	1.11534	1.01728	1.22285	1824								1.11559	1.01761	1.223	4510	390087
33	ours_aa	q35	estimator_check	bone	lymphoma	bone_sage	1.30447	1.15178	1.4774	1011								1.29755	1.14599	1.46916	2418	390087
33	ours_aa	q35	estimator_check	brain	ckd	brain_sage	2.24263	2.14813	2.34129	9500								2.24846	2.15377	2.34731	18049	390087
33	ours_aa	q35	estimator_check	brain	gout	brain_sage	2.0585	1.93055	2.19493	4206								2.05609	1.92845	2.19219	7955	390087
33	ours_aa	q35	estimator_check	brain	heart_failure	brain_sage	2.0183	1.9202	2.12142	6889								2.01765	1.9197	2.12059	13861	390087
33	ours_aa	q35	estimator_check	brain	chd	brain_sage	1.46519	1.41512	1.51703	13110								1.46569	1.41563	1.51752	29266	390087
33	ours_aa	q35	estimator_check	brain	atrial_fib	brain_sage	1.478	1.42549	1.53245	12104								1.47801	1.42553	1.53242	27243	390087
33	ours_aa	q35	estimator_check	brain	acute_mi	brain_sage	1.48681	1.40191	1.57686	4617								1.48789	1.40302	1.5779	9892	390087
33	ours_aa	q35	estimator_check	brain	stroke	brain_sage	1.52512	1.45655	1.59692	7541								1.52621	1.45763	1.59801	16974	390087
33	ours_aa	q35	estimator_check	brain	hypertension	brain_sage	1.33566	1.30972	1.36211	40488								1.33648	1.31054	1.36294	95685	390087
33	ours_aa	q35	estimator_check	brain	copd	brain_sage	1.68687	1.6109	1.76641	7692								1.68821	1.61225	1.76775	16264	390087
33	ours_aa	q35	estimator_check	brain	lung_cancer	brain_sage	1.46166	1.34091	1.5933	2140								1.45083	1.33123	1.58117	4732	390087
33	ours_aa	q35	estimator_check	brain	osteoporosis	brain_sage	1.20141	1.14135	1.26463	5891								1.1992	1.1393	1.26224	14331	390087
33	ours_aa	q35	estimator_check	brain	hip_fracture	brain_sage	1.17863	1.07579	1.29131	1858								1.17835	1.07566	1.29084	4530	390087
33	ours_aa	q35	estimator_check	brain	osteoarthritis	brain_sage	1.25261	1.21664	1.28965	18282								1.25212	1.21618	1.28911	43051	390087
33	ours_aa	q35	estimator_check	brain	diabetes_t2	brain_sage	2.44992	2.36504	2.53785	14622								2.45609	2.37104	2.54419	27203	390087
33	ours_aa	q35	estimator_check	brain	obesity	brain_sage	1.58634	1.53226	1.64234	13343								1.585	1.531	1.64091	28734	390087
33	ours_aa	q35	estimator_check	brain	liver_cirrhosis	brain_sage	3.13673	2.70353	3.63935	939								3.1207	2.69066	3.61947	1709	390087
33	ours_aa	q35	estimator_check	brain	alzheimers	brain_sage	1.11728	1.00014	1.24814	1257								1.1109	0.994549	1.24087	3165	390087
33	ours_aa	q35	estimator_check	brain	parkinsons	brain_sage	1.06005	0.946659	1.18703	1207								1.05545	0.942784	1.18157	3049	390087
33	ours_aa	q35	estimator_check	brain	depression	brain_sage	1.41011	1.35475	1.46773	9810								1.40832	1.35308	1.46581	22336	390087
33	ours_aa	q35	estimator_check	brain	anxiety	brain_sage	1.24131	1.18731	1.29777	7843								1.23833	1.18451	1.29458	18810	390087
33	ours_aa	q35	estimator_check	brain	colon_cancer	brain_sage	1.11088	1.01354	1.21758	1835								1.11281	1.01537	1.2196	4510	390087
33	ours_aa	q35	estimator_check	brain	lymphoma	brain_sage	1.2859	1.13549	1.45623	1011								1.27917	1.12986	1.44821	2418	390087
33	ours_aa	q35	estimator_check	heart	ckd	heart_sage	2.18721	2.09482	2.28368	9366								2.19246	2.09991	2.2891	18049	390087
33	ours_aa	q35	estimator_check	heart	gout	heart_sage	2.11156	1.97802	2.25412	4051								2.11214	1.97877	2.25451	7955	390087
33	ours_aa	q35	estimator_check	heart	heart_failure	heart_sage	1.98566	1.88855	2.08776	6742								1.98326	1.8864	2.0851	13861	390087
33	ours_aa	q35	estimator_check	heart	chd	heart_sage	1.45401	1.40399	1.5058	12894								1.45598	1.40593	1.50782	29266	390087
33	ours_aa	q35	estimator_check	heart	atrial_fib	heart_sage	1.45166	1.39976	1.50548	11901								1.45079	1.39896	1.50453	27243	390087
33	ours_aa	q35	estimator_check	heart	acute_mi	heart_sage	1.46987	1.38587	1.55896	4583								1.47106	1.38707	1.56013	9892	390087
33	ours_aa	q35	estimator_check	heart	stroke	heart_sage	1.48473	1.41769	1.55494	7433								1.48268	1.41579	1.55273	16974	390087
33	ours_aa	q35	estimator_check	heart	hypertension	heart_sage	1.3155	1.28987	1.34165	40141								1.31637	1.29073	1.34252	95685	390087
33	ours_aa	q35	estimator_check	heart	copd	heart_sage	1.62499	1.55155	1.7019	7565								1.62554	1.55215	1.7024	16264	390087
33	ours_aa	q35	estimator_check	heart	lung_cancer	heart_sage	1.4357	1.31629	1.56595	2103								1.42743	1.30895	1.55664	4732	390087
33	ours_aa	q35	estimator_check	heart	osteoporosis	heart_sage	1.16507	1.10695	1.22625	5917								1.16239	1.10446	1.22337	14331	390087
33	ours_aa	q35	estimator_check	heart	hip_fracture	heart_sage	1.13796	1.03934	1.24594	1883								1.13512	1.03688	1.24267	4530	390087
33	ours_aa	q35	estimator_check	heart	osteoarthritis	heart_sage	1.24553	1.20979	1.28232	18305								1.24518	1.20947	1.28195	43051	390087
33	ours_aa	q35	estimator_check	heart	diabetes_t2	heart_sage	2.4072	2.32336	2.49406	14333								2.41544	2.33136	2.50255	27203	390087
33	ours_aa	q35	estimator_check	heart	obesity	heart_sage	1.55892	1.50558	1.61415	13198								1.55962	1.50627	1.61485	28734	390087
33	ours_aa	q35	estimator_check	heart	liver_cirrhosis	heart_sage	2.85731	2.46931	3.30628	928								2.84574	2.46026	3.29162	1709	390087
33	ours_aa	q35	estimator_check	heart	alzheimers	heart_sage	1.11994	1.00124	1.25271	1229								1.11442	0.996424	1.24639	3165	390087
33	ours_aa	q35	estimator_check	heart	parkinsons	heart_sage	1.03578	0.924466	1.16049	1197								1.03081	0.920319	1.15456	3049	390087
33	ours_aa	q35	estimator_check	heart	depression	heart_sage	1.39678	1.3419	1.45389	9787								1.39441	1.33967	1.4514	22336	390087
33	ours_aa	q35	estimator_check	heart	anxiety	heart_sage	1.24153	1.18746	1.29805	7827								1.238	1.18413	1.29432	18810	390087
33	ours_aa	q35	estimator_check	heart	colon_cancer	heart_sage	1.09269	0.997004	1.19756	1837								1.09311	0.997478	1.1979	4510	390087
33	ours_aa	q35	estimator_check	heart	lymphoma	heart_sage	1.24552	1.10096	1.40907	1023								1.24212	1.09817	1.40493	2418	390087
33	ours_aa	q35	estimator_check	immune	ckd	immune_sage	2.25645	2.16116	2.35594	9474								2.26418	2.16862	2.36395	18049	390087
33	ours_aa	q35	estimator_check	immune	gout	immune_sage	2.07568	1.94644	2.2135	4199								2.07543	1.94636	2.21307	7955	390087
33	ours_aa	q35	estimator_check	immune	heart_failure	immune_sage	2.02287	1.92436	2.12642	6865								2.02373	1.9253	2.12718	13861	390087
33	ours_aa	q35	estimator_check	immune	chd	immune_sage	1.46778	1.41759	1.51976	13089								1.46862	1.41842	1.5206	29266	390087
33	ours_aa	q35	estimator_check	immune	atrial_fib	immune_sage	1.47849	1.4259	1.53303	12071								1.47915	1.42657	1.53367	27243	390087
33	ours_aa	q35	estimator_check	immune	acute_mi	immune_sage	1.47969	1.39533	1.56915	4628								1.48175	1.39736	1.57123	9892	390087
33	ours_aa	q35	estimator_check	immune	stroke	immune_sage	1.5153	1.44717	1.58664	7531								1.51714	1.44897	1.58851	16974	390087
33	ours_aa	q35	estimator_check	immune	hypertension	immune_sage	1.33058	1.30474	1.35692	40472								1.33169	1.30584	1.35805	95685	390087
33	ours_aa	q35	estimator_check	immune	copd	immune_sage	1.67644	1.60091	1.75552	7672								1.6782	1.60266	1.75731	16264	390087
33	ours_aa	q35	estimator_check	immune	lung_cancer	immune_sage	1.43163	1.31356	1.5603	2140								1.42252	1.30544	1.55009	4732	390087
33	ours_aa	q35	estimator_check	immune	osteoporosis	immune_sage	1.19368	1.13396	1.25654	5880								1.19117	1.13163	1.25383	14331	390087
33	ours_aa	q35	estimator_check	immune	hip_fracture	immune_sage	1.17539	1.07305	1.28749	1866								1.17546	1.07323	1.28742	4530	390087
33	ours_aa	q35	estimator_check	immune	osteoarthritis	immune_sage	1.24857	1.21274	1.28546	18296								1.24851	1.2127	1.28538	43051	390087
33	ours_aa	q35	estimator_check	immune	diabetes_t2	immune_sage	2.45406	2.36873	2.54247	14515								2.46087	2.37534	2.54948	27203	390087
33	ours_aa	q35	estimator_check	immune	obesity	immune_sage	1.57567	1.52196	1.63127	13333								1.57501	1.52136	1.63056	28734	390087
33	ours_aa	q35	estimator_check	immune	liver_cirrhosis	immune_sage	3.02017	2.60739	3.4983	942								3.01646	2.60477	3.49323	1709	390087
33	ours_aa	q35	estimator_check	immune	alzheimers	immune_sage	1.11594	0.998556	1.24713	1248								1.11044	0.993737	1.24085	3165	390087
33	ours_aa	q35	estimator_check	immune	parkinsons	immune_sage	1.06106	0.94724	1.18855	1200								1.05652	0.943425	1.18317	3049	390087
33	ours_aa	q35	estimator_check	immune	depression	immune_sage	1.40017	1.3452	1.45739	9798								1.39855	1.34369	1.45565	22336	390087
33	ours_aa	q35	estimator_check	immune	anxiety	immune_sage	1.24057	1.18653	1.29707	7820								1.23741	1.18357	1.29371	18810	390087
33	ours_aa	q35	estimator_check	immune	colon_cancer	immune_sage	1.10759	1.01061	1.21388	1839								1.10857	1.0116	1.21484	4510	390087
33	ours_aa	q35	estimator_check	immune	lymphoma	immune_sage	1.28184	1.13222	1.45122	1015								1.27573	1.12712	1.44394	2418	390087
33	ours_aa	q35	estimator_check	intestine	ckd	intestine_sage	2.24161	2.14705	2.34033	9478								2.24799	2.15323	2.34693	18049	390087
33	ours_aa	q35	estimator_check	intestine	gout	intestine_sage	2.03423	1.90803	2.16878	4205								2.03333	1.90732	2.16766	7955	390087
33	ours_aa	q35	estimator_check	intestine	heart_failure	intestine_sage	2.00959	1.91178	2.1124	6862								2.00975	1.91206	2.11242	13861	390087
33	ours_aa	q35	estimator_check	intestine	chd	intestine_sage	1.46372	1.41367	1.51554	13094								1.46432	1.41428	1.51614	29266	390087
33	ours_aa	q35	estimator_check	intestine	atrial_fib	intestine_sage	1.48159	1.42882	1.5363	12051								1.48202	1.42928	1.53671	27243	390087
33	ours_aa	q35	estimator_check	intestine	acute_mi	intestine_sage	1.47683	1.39248	1.56629	4610								1.47842	1.39407	1.56787	9892	390087
33	ours_aa	q35	estimator_check	intestine	stroke	intestine_sage	1.514	1.44599	1.5852	7547								1.51535	1.44733	1.58657	16974	390087
33	ours_aa	q35	estimator_check	intestine	hypertension	intestine_sage	1.32979	1.30397	1.35612	40472								1.33068	1.30485	1.35702	95685	390087
33	ours_aa	q35	estimator_check	intestine	copd	intestine_sage	1.67883	1.60313	1.75812	7661								1.6804	1.60468	1.75969	16264	390087
33	ours_aa	q35	estimator_check	intestine	lung_cancer	intestine_sage	1.42596	1.30864	1.55379	2150								1.41618	1.29991	1.54284	4732	390087
33	ours_aa	q35	estimator_check	intestine	osteoporosis	intestine_sage	1.19693	1.13702	1.26	5874								1.19462	1.13488	1.25751	14331	390087
33	ours_aa	q35	estimator_check	intestine	hip_fracture	intestine_sage	1.18966	1.08574	1.30352	1855								1.18947	1.0857	1.30317	4530	390087
33	ours_aa	q35	estimator_check	intestine	osteoarthritis	intestine_sage	1.24633	1.21054	1.28317	18272								1.24609	1.21033	1.28291	43051	390087
33	ours_aa	q35	estimator_check	intestine	diabetes_t2	intestine_sage	2.42947	2.34517	2.5168	14529								2.43588	2.3514	2.52339	27203	390087
33	ours_aa	q35	estimator_check	intestine	obesity	intestine_sage	1.57937	1.52546	1.63518	13304								1.57842	1.52458	1.63416	28734	390087
33	ours_aa	q35	estimator_check	intestine	liver_cirrhosis	intestine_sage	3.09508	2.66792	3.59064	934								3.08193	2.65744	3.57421	1709	390087
33	ours_aa	q35	estimator_check	intestine	alzheimers	intestine_sage	1.1159	0.998673	1.24688	1252								1.10927	0.992865	1.23932	3165	390087
33	ours_aa	q35	estimator_check	intestine	parkinsons	intestine_sage	1.05575	0.942689	1.18237	1205								1.05005	0.937864	1.17565	3049	390087
33	ours_aa	q35	estimator_check	intestine	depression	intestine_sage	1.40545	1.35025	1.4629	9800								1.40427	1.34918	1.46162	22336	390087
33	ours_aa	q35	estimator_check	intestine	anxiety	intestine_sage	1.24432	1.19009	1.30102	7815								1.24146	1.18741	1.29797	18810	390087
33	ours_aa	q35	estimator_check	intestine	colon_cancer	intestine_sage	1.10507	1.00813	1.21132	1831								1.10644	1.00947	1.21274	4510	390087
33	ours_aa	q35	estimator_check	intestine	lymphoma	intestine_sage	1.28539	1.13533	1.45527	1015								1.27888	1.12988	1.44753	2418	390087
33	ours_aa	q35	estimator_check	kidney	ckd	kidney_sage	2.27234	2.17648	2.37243	9529								2.27929	2.18319	2.37962	18049	390087
33	ours_aa	q35	estimator_check	kidney	gout	kidney_sage	2.05627	1.92852	2.19249	4208								2.05554	1.92797	2.19155	7955	390087
33	ours_aa	q35	estimator_check	kidney	heart_failure	kidney_sage	2.0203	1.92202	2.1236	6886								2.02061	1.92245	2.12379	13861	390087
33	ours_aa	q35	estimator_check	kidney	chd	kidney_sage	1.46049	1.41059	1.51215	13111								1.46104	1.41115	1.5127	29266	390087
33	ours_aa	q35	estimator_check	kidney	atrial_fib	kidney_sage	1.48027	1.42759	1.5349	12070								1.48079	1.42813	1.5354	27243	390087
33	ours_aa	q35	estimator_check	kidney	acute_mi	kidney_sage	1.4662	1.38255	1.55492	4614								1.46794	1.38427	1.55667	9892	390087
33	ours_aa	q35	estimator_check	kidney	stroke	kidney_sage	1.50964	1.44181	1.58065	7543								1.51077	1.44294	1.58178	16974	390087
33	ours_aa	q35	estimator_check	kidney	hypertension	kidney_sage	1.3316	1.30573	1.35797	40450								1.33267	1.3068	1.35906	95685	390087
33	ours_aa	q35	estimator_check	kidney	copd	kidney_sage	1.64963	1.57549	1.72725	7686								1.65141	1.57724	1.72906	16264	390087
33	ours_aa	q35	estimator_check	kidney	lung_cancer	kidney_sage	1.43069	1.31255	1.55947	2134								1.4216	1.30442	1.5493	4732	390087
33	ours_aa	q35	estimator_check	kidney	osteoporosis	kidney_sage	1.19297	1.13317	1.25592	5857								1.19054	1.13092	1.2533	14331	390087
33	ours_aa	q35	estimator_check	kidney	hip_fracture	kidney_sage	1.17892	1.07613	1.29153	1861								1.17847	1.07584	1.29089	4530	390087
33	ours_aa	q35	estimator_check	kidney	osteoarthritis	kidney_sage	1.25286	1.21689	1.28989	18294								1.25286	1.21691	1.28987	43051	390087
33	ours_aa	q35	estimator_check	kidney	diabetes_t2	kidney_sage	2.43815	2.35351	2.52583	14540								2.44446	2.35964	2.53232	27203	390087
33	ours_aa	q35	estimator_check	kidney	obesity	kidney_sage	1.57121	1.51764	1.62666	13324								1.57061	1.5171	1.62601	28734	390087
33	ours_aa	q35	estimator_check	kidney	liver_cirrhosis	kidney_sage	3.11495	2.68451	3.61441	935								3.10275	2.6749	3.59904	1709	390087
33	ours_aa	q35	estimator_check	kidney	alzheimers	kidney_sage	1.11058	0.993737	1.24116	1248								1.10444	0.988368	1.23414	3165	390087
33	ours_aa	q35	estimator_check	kidney	parkinsons	kidney_sage	1.06725	0.952586	1.19573	1196								1.06257	0.948646	1.19018	3049	390087
33	ours_aa	q35	estimator_check	kidney	depression	kidney_sage	1.40177	1.34672	1.45907	9796								1.40041	1.34546	1.4576	22336	390087
33	ours_aa	q35	estimator_check	kidney	anxiety	kidney_sage	1.24214	1.18804	1.29871	7823								1.23918	1.18526	1.29555	18810	390087
33	ours_aa	q35	estimator_check	kidney	colon_cancer	kidney_sage	1.12543	1.02633	1.2341	1818								1.12674	1.02761	1.23544	4510	390087
33	ours_aa	q35	estimator_check	kidney	lymphoma	kidney_sage	1.29185	1.14129	1.46228	1019								1.28589	1.1363	1.45518	2418	390087
33	ours_aa	q35	estimator_check	liver	ckd	liver_sage	2.25546	2.16022	2.3549	9476								2.26225	2.16679	2.36193	18049	390087
33	ours_aa	q35	estimator_check	liver	gout	liver_sage	2.04313	1.9164	2.17824	4211								2.04234	1.9158	2.17724	7955	390087
33	ours_aa	q35	estimator_check	liver	heart_failure	liver_sage	2.02022	1.92191	2.12356	6874								2.02066	1.92245	2.12388	13861	390087
33	ours_aa	q35	estimator_check	liver	chd	liver_sage	1.47069	1.42037	1.52279	13084								1.47141	1.4211	1.52351	29266	390087
33	ours_aa	q35	estimator_check	liver	atrial_fib	liver_sage	1.48269	1.42994	1.53739	12074								1.48338	1.43064	1.53807	27243	390087
33	ours_aa	q35	estimator_check	liver	acute_mi	liver_sage	1.4866	1.40168	1.57667	4613								1.48821	1.40328	1.57827	9892	390087
33	ours_aa	q35	estimator_check	liver	stroke	liver_sage	1.52301	1.45451	1.59474	7533								1.52428	1.45576	1.59601	16974	390087
33	ours_aa	q35	estimator_check	liver	hypertension	liver_sage	1.33043	1.30459	1.35678	40457								1.3314	1.30555	1.35776	95685	390087
33	ours_aa	q35	estimator_check	liver	copd	liver_sage	1.68039	1.60472	1.75962	7685								1.68169	1.60603	1.76091	16264	390087
33	ours_aa	q35	estimator_check	liver	lung_cancer	liver_sage	1.43034	1.31249	1.55877	2144								1.4213	1.30444	1.54864	4732	390087
33	ours_aa	q35	estimator_check	liver	osteoporosis	liver_sage	1.19035	1.13087	1.25296	5893								1.18799	1.12868	1.25041	14331	390087
33	ours_aa	q35	estimator_check	liver	hip_fracture	liver_sage	1.18205	1.07903	1.29491	1863								1.18212	1.07922	1.29483	4530	390087
33	ours_aa	q35	estimator_check	liver	osteoarthritis	liver_sage	1.25033	1.21443	1.28728	18286								1.25045	1.21456	1.28739	43051	390087
33	ours_aa	q35	estimator_check	liver	diabetes_t2	liver_sage	2.45467	2.36929	2.54314	14507								2.46117	2.3756	2.54983	27203	390087
33	ours_aa	q35	estimator_check	liver	obesity	liver_sage	1.58153	1.52757	1.6374	13316								1.58085	1.52695	1.63666	28734	390087
33	ours_aa	q35	estimator_check	liver	liver_cirrhosis	liver_sage	3.08504	2.66068	3.57708	939								3.07134	2.64977	3.56	1709	390087
33	ours_aa	q35	estimator_check	liver	alzheimers	liver_sage	1.11717	0.999903	1.2482	1254								1.11075	0.994277	1.24086	3165	390087
33	ours_aa	q35	estimator_check	liver	parkinsons	liver_sage	1.06088	0.947271	1.18813	1205								1.05505	0.942329	1.18125	3049	390087
33	ours_aa	q35	estimator_check	liver	depression	liver_sage	1.39955	1.34463	1.4567	9810								1.398	1.34319	1.45504	22336	390087
33	ours_aa	q35	estimator_check	liver	anxiety	liver_sage	1.24322	1.18906	1.29984	7822								1.24045	1.18647	1.29688	18810	390087
33	ours_aa	q35	estimator_check	liver	colon_cancer	liver_sage	1.11004	1.01258	1.21688	1828								1.11134	1.01385	1.2182	4510	390087
33	ours_aa	q35	estimator_check	liver	lymphoma	liver_sage	1.29033	1.13932	1.46135	1010								1.28357	1.13366	1.45331	2418	390087
33	ours_aa	q35	estimator_check	lung	ckd	lung_sage	2.23257	2.13845	2.33083	9479								2.23902	2.14469	2.3375	18049	390087
33	ours_aa	q35	estimator_check	lung	gout	lung_sage	2.0319	1.90594	2.16619	4211								2.03064	1.90491	2.16468	7955	390087
33	ours_aa	q35	estimator_check	lung	heart_failure	lung_sage	1.99572	1.89865	2.09776	6857								1.99592	1.89895	2.09783	13861	390087
33	ours_aa	q35	estimator_check	lung	chd	lung_sage	1.45838	1.40852	1.51002	13083								1.45909	1.40922	1.51072	29266	390087
33	ours_aa	q35	estimator_check	lung	atrial_fib	lung_sage	1.47082	1.41847	1.52509	12056								1.47114	1.41883	1.52539	27243	390087
33	ours_aa	q35	estimator_check	lung	acute_mi	lung_sage	1.4683	1.38442	1.55725	4604								1.46973	1.38586	1.55867	9892	390087
33	ours_aa	q35	estimator_check	lung	stroke	lung_sage	1.50969	1.44187	1.58069	7543								1.51116	1.44333	1.58219	16974	390087
33	ours_aa	q35	estimator_check	lung	hypertension	lung_sage	1.33023	1.30438	1.35658	40432								1.33105	1.3052	1.35741	95685	390087
33	ours_aa	q35	estimator_check	lung	copd	lung_sage	1.65971	1.58486	1.7381	7641								1.6613	1.58644	1.7397	16264	390087
33	ours_aa	q35	estimator_check	lung	lung_cancer	lung_sage	1.41263	1.29614	1.53958	2137								1.40378	1.28826	1.52965	4732	390087
33	ours_aa	q35	estimator_check	lung	osteoporosis	lung_sage	1.18987	1.13036	1.25252	5883								1.18739	1.12806	1.24984	14331	390087
33	ours_aa	q35	estimator_check	lung	hip_fracture	lung_sage	1.17654	1.07369	1.28925	1851								1.17661	1.07388	1.28917	4530	390087
33	ours_aa	q35	estimator_check	lung	osteoarthritis	lung_sage	1.24676	1.21096	1.28362	18274								1.24659	1.21081	1.28342	43051	390087
33	ours_aa	q35	estimator_check	lung	diabetes_t2	lung_sage	2.42646	2.34229	2.51366	14532								2.43264	2.34829	2.52002	27203	390087
33	ours_aa	q35	estimator_check	lung	obesity	lung_sage	1.5725	1.51883	1.62807	13294								1.57193	1.51831	1.62744	28734	390087
33	ours_aa	q35	estimator_check	lung	liver_cirrhosis	lung_sage	3.00548	2.59477	3.48121	941								2.99333	2.58516	3.46594	1709	390087
33	ours_aa	q35	estimator_check	lung	alzheimers	lung_sage	1.11576	0.998638	1.24663	1254								1.10889	0.992617	1.23879	3165	390087
33	ours_aa	q35	estimator_check	lung	parkinsons	lung_sage	1.08062	0.964492	1.21072	1196								1.07628	0.96087	1.20555	3049	390087
33	ours_aa	q35	estimator_check	lung	depression	lung_sage	1.40237	1.34728	1.45971	9792								1.40107	1.34609	1.4583	22336	390087
33	ours_aa	q35	estimator_check	lung	anxiety	lung_sage	1.24303	1.18886	1.29967	7816								1.2405	1.1865	1.29696	18810	390087
33	ours_aa	q35	estimator_check	lung	colon_cancer	lung_sage	1.10866	1.01137	1.21531	1830								1.11022	1.01287	1.21692	4510	390087
33	ours_aa	q35	estimator_check	lung	lymphoma	lung_sage	1.27591	1.12746	1.44391	1021								1.2717	1.12398	1.43884	2418	390087
33	ours_aa	q35	estimator_check	pancreas	ckd	pancreas_sage	2.287	2.19043	2.38783	9532								2.29369	2.19688	2.39476	18049	390087
33	ours_aa	q35	estimator_check	pancreas	gout	pancreas_sage	2.06035	1.93184	2.19741	4179								2.06177	1.93331	2.19878	7955	390087
33	ours_aa	q35	estimator_check	pancreas	heart_failure	pancreas_sage	2.03339	1.93445	2.13738	6898								2.03239	1.93364	2.13618	13861	390087
33	ours_aa	q35	estimator_check	pancreas	chd	pancreas_sage	1.47782	1.42733	1.5301	13134								1.47822	1.42774	1.53049	29266	390087
33	ours_aa	q35	estimator_check	pancreas	atrial_fib	pancreas_sage	1.48145	1.42873	1.53612	12073								1.48175	1.42905	1.53639	27243	390087
33	ours_aa	q35	estimator_check	pancreas	acute_mi	pancreas_sage	1.49282	1.40749	1.58332	4611								1.49416	1.40883	1.58465	9892	390087
33	ours_aa	q35	estimator_check	pancreas	stroke	pancreas_sage	1.52329	1.45486	1.59494	7557								1.52492	1.45646	1.5966	16974	390087
33	ours_aa	q35	estimator_check	pancreas	hypertension	pancreas_sage	1.34903	1.32286	1.37572	40614								1.34997	1.3238	1.37667	95685	390087
33	ours_aa	q35	estimator_check	pancreas	copd	pancreas_sage	1.67241	1.59705	1.75134	7669								1.67368	1.59832	1.7526	16264	390087
33	ours_aa	q35	estimator_check	pancreas	lung_cancer	pancreas_sage	1.44507	1.32561	1.5753	2134								1.43664	1.31812	1.56582	4732	390087
33	ours_aa	q35	estimator_check	pancreas	osteoporosis	pancreas_sage	1.18354	1.12429	1.24592	5869								1.18113	1.12205	1.24332	14331	390087
33	ours_aa	q35	estimator_check	pancreas	hip_fracture	pancreas_sage	1.16686	1.06509	1.27835	1860								1.16664	1.06504	1.27794	4530	390087
33	ours_aa	q35	estimator_check	pancreas	osteoarthritis	pancreas_sage	1.25711	1.22098	1.2943	18259								1.25658	1.22049	1.29374	43051	390087
33	ours_aa	q35	estimator_check	pancreas	diabetes_t2	pancreas_sage	2.62169	2.53074	2.71592	14950								2.6294	2.53822	2.72385	27203	390087
33	ours_aa	q35	estimator_check	pancreas	obesity	pancreas_sage	1.59332	1.53908	1.64946	13400								1.59246	1.53829	1.64853	28734	390087
33	ours_aa	q35	estimator_check	pancreas	liver_cirrhosis	pancreas_sage	3.25306	2.80024	3.77911	941								3.24243	2.79201	3.76551	1709	390087
33	ours_aa	q35	estimator_check	pancreas	alzheimers	pancreas_sage	1.12966	1.01066	1.26268	1245								1.12483	1.00645	1.25713	3165	390087
33	ours_aa	q35	estimator_check	pancreas	parkinsons	pancreas_sage	1.07731	0.962006	1.20644	1206								1.07264	0.958073	1.20091	3049	390087
33	ours_aa	q35	estimator_check	pancreas	depression	pancreas_sage	1.4213	1.3654	1.47948	9787								1.41967	1.36389	1.47772	22336	390087
33	ours_aa	q35	estimator_check	pancreas	anxiety	pancreas_sage	1.24499	1.19085	1.30159	7852								1.24255	1.18857	1.29897	18810	390087
33	ours_aa	q35	estimator_check	pancreas	colon_cancer	pancreas_sage	1.11355	1.01594	1.22054	1834								1.11616	1.01838	1.22332	4510	390087
33	ours_aa	q35	estimator_check	pancreas	lymphoma	pancreas_sage	1.25358	1.10733	1.41915	1013								1.25249	1.10656	1.41767	2418	390087
33	ours_aa	q35	estimator_check	prostate	ckd	prostate_sage	2.61862	2.46618	2.78048	5130								2.62632	2.47352	2.78857	9313	390087
33	ours_aa	q35	estimator_check	prostate	gout	prostate_sage	1.92596	1.79157	2.07044	3200								1.93028	1.7957	2.07496	6589	390087
33	ours_aa	q35	estimator_check	prostate	heart_failure	prostate_sage	2.38573	2.24089	2.53993	4571								2.38405	2.23955	2.53788	8630	390087
33	ours_aa	q35	estimator_check	prostate	chd	prostate_sage	1.41906	1.35844	1.48239	8224								1.41923	1.35863	1.48253	18917	390087
33	ours_aa	q35	estimator_check	prostate	atrial_fib	prostate_sage	1.65182	1.57896	1.72804	7890								1.65342	1.58052	1.72969	16782	390087
33	ours_aa	q35	estimator_check	prostate	acute_mi	prostate_sage	1.34181	1.24815	1.4425	2983								1.34338	1.24967	1.44411	6856	390087
33	ours_aa	q35	estimator_check	prostate	stroke	prostate_sage	1.58689	1.49442	1.68507	4440								1.58775	1.49531	1.68591	9514	390087
33	ours_aa	q35	estimator_check	prostate	hypertension	prostate_sage	1.33323	1.29738	1.37007	20861								1.33388	1.29803	1.37073	49905	390087
33	ours_aa	q35	estimator_check	prostate	copd	prostate_sage	2.05316	1.93101	2.18304	4536								2.05003	1.92816	2.17961	8840	390087
33	ours_aa	q35	estimator_check	prostate	lung_cancer	prostate_sage	1.65282	1.46837	1.86044	1159								1.64336	1.4603	1.84938	2384	390087
33	ours_aa	q35	estimator_check	prostate	osteoporosis	prostate_sage	1.92887	1.7004	2.18803	1059								1.9247	1.69714	2.18278	2186	390087
33	ours_aa	q35	estimator_check	prostate	hip_fracture	prostate_sage	1.61031	1.38233	1.8759	692								1.61775	1.389	1.88417	1495	390087
33	ours_aa	q35	estimator_check	prostate	osteoarthritis	prostate_sage	1.17044	1.11834	1.22498	7440								1.17029	1.11822	1.22479	18047	390087
33	ours_aa	q35	estimator_check	prostate	diabetes_t2	prostate_sage	2.14092	2.04424	2.24216	8023								2.1465	2.04964	2.24795	15927	390087
33	ours_aa	q35	estimator_check	prostate	obesity	prostate_sage	1.53801	1.46071	1.61939	5974								1.53902	1.46172	1.6204	13353	390087
33	ours_aa	q35	estimator_check	prostate	liver_cirrhosis	prostate_sage	3.74748	3.07414	4.56832	570								3.77346	3.09531	4.60018	988	390087
33	ours_aa	q35	estimator_check	prostate	alzheimers	prostate_sage	1.14573	0.984396	1.3335	673								1.14254	0.982031	1.32929	1514	390087
33	ours_aa	q35	estimator_check	prostate	parkinsons	prostate_sage	1.26057	1.0968	1.4488	803								1.25477	1.092	1.44181	1929	390087
33	ours_aa	q35	estimator_check	prostate	depression	prostate_sage	1.58576	1.48398	1.69451	3641								1.587	1.48519	1.69579	8087	390087
33	ours_aa	q35	estimator_check	prostate	anxiety	prostate_sage	1.31151	1.21532	1.4153	2685								1.31323	1.21698	1.41708	6279	390087
33	ours_aa	q35	estimator_check	prostate	colon_cancer	prostate_sage	1.20546	1.06305	1.36695	983								1.20451	1.06249	1.3655	2381	390087
33	ours_aa	q35	estimator_check	prostate	lymphoma	prostate_sage	1.24036	1.05247	1.4618	575								1.23753	1.05022	1.45824	1289	390087
33	ours_aa	q35	estimator_check	breast	ckd	breast_sage	1.85709	1.74398	1.97754	4199								1.86477	1.75138	1.98549	8736	390087
33	ours_aa	q35	estimator_check	breast	gout	breast_sage	2.71368	2.32017	3.17392	773								2.71238	2.31993	3.17122	1366	390087
33	ours_aa	q35	estimator_check	breast	heart_failure	breast_sage	1.69366	1.55819	1.8409	2344								1.70974	1.57333	1.85797	5231	390087
33	ours_aa	q35	estimator_check	breast	chd	breast_sage	1.48597	1.40034	1.57684	4511								1.4964	1.41024	1.58783	10349	390087
33	ours_aa	q35	estimator_check	breast	atrial_fib	breast_sage	1.24113	1.16816	1.31867	4232								1.24854	1.17526	1.32639	10461	390087
33	ours_aa	q35	estimator_check	breast	acute_mi	breast_sage	1.56686	1.40706	1.7448	1390								1.58194	1.42072	1.76144	3036	390087
33	ours_aa	q35	estimator_check	breast	stroke	breast_sage	1.35012	1.25707	1.45006	3072								1.35576	1.26246	1.45595	7460	390087
33	ours_aa	q35	estimator_check	breast	hypertension	breast_sage	1.31326	1.27649	1.35109	19314								1.31937	1.28245	1.35734	45780	390087
33	ours_aa	q35	estimator_check	breast	copd	breast_sage	1.41227	1.31753	1.51381	3272								1.42491	1.32939	1.52728	7424	390087
33	ours_aa	q35	estimator_check	breast	lung_cancer	breast_sage	1.34365	1.18534	1.52311	998								1.34683	1.18836	1.52642	2348	390087
33	ours_aa	q35	estimator_check	breast	osteoporosis	breast_sage	1.04013	0.981936	1.10177	4654								1.04558	0.987148	1.10747	12145	390087
33	ours_aa	q35	estimator_check	breast	hip_fracture	breast_sage	1.02505	0.911508	1.15274	1123								1.02828	0.914602	1.15608	3035	390087
33	ours_aa	q35	estimator_check	breast	osteoarthritis	breast_sage	1.2078	1.16232	1.25507	10511								1.21105	1.16547	1.25841	25004	390087
33	ours_aa	q35	estimator_check	breast	diabetes_t2	breast_sage	2.57057	2.43391	2.71491	6237								2.58274	2.44547	2.72771	11276	390087
33	ours_aa	q35	estimator_check	breast	obesity	breast_sage	1.53526	1.46512	1.60876	7309								1.53724	1.46701	1.61082	15381	390087
33	ours_aa	q35	estimator_check	breast	liver_cirrhosis	breast_sage	2.5695	2.06269	3.20084	391								2.55545	2.05206	3.18231	721	390087
33	ours_aa	q35	estimator_check	breast	alzheimers	breast_sage	1.01588	0.865067	1.19298	603								1.00463	0.855851	1.17928	1651	390087
33	ours_aa	q35	estimator_check	breast	parkinsons	breast_sage	0.909452	0.746357	1.10819	399								0.913467	0.75003	1.11252	1120	390087
33	ours_aa	q35	estimator_check	breast	depression	breast_sage	1.36563	1.29785	1.43695	6054								1.36498	1.29723	1.43626	14249	390087
33	ours_aa	q35	estimator_check	breast	anxiety	breast_sage	1.17382	1.11117	1.24001	5133								1.17414	1.11147	1.24035	12531	390087
33	ours_aa	q35	estimator_check	breast	colon_cancer	breast_sage	1.04096	0.909589	1.19131	847								1.04251	0.911064	1.19293	2129	390087
33	ours_aa	q35	estimator_check	breast	lymphoma	breast_sage	1.26914	1.05306	1.52956	448								1.26303	1.04838	1.52163	1129	390087
Klemera–Doubal (BA_E) is the main result, with 1,000 random groupings; linear support vector regression is supportive, with 58 and 169 null sets.

### Sheet: Table 2e
Supplementary Table 2e | Extreme-organ share and per-person range after the effect of the number of clocks and their correlation
cohort	panel	label	K_men	K_women	share_men	mean_abs_r	expected	observed	obs_minus_exp	rand_r_med	rand_r_lo	rand_r_hi	rand_exp_med	rand_exp_lo	rand_exp_hi	rand_obs_med	rand_obs_lo	rand_obs_hi	rand_diff_med	rand_diff_lo	rand_diff_hi	P_diff_ge	n_random	diff_boot_med	diff_lo	diff_hi	n_boot	features	K	mean_r	expected_share	observed_share	share_obs_minus_exp	expected_range_median	observed_range_median	range_obs_minus_exp	n
Olink 52,614	enriched (13 panels)	AA	12	12	0.461189	0.269751	0.193471	0.199567	0.00609602	0.27782	0.232165	0.324403	0.191926	0.182951	0.200616	0.193143	0.178905	0.20944	0.0013452	-0.00999704	0.0143127	0.215784	1000	0.00598932	0.00332534	0.0086155	1000
Olink 52,614	enriched (13 panels)	OS-Mort	9	9	0.461189	0.32824	0.148967	0.194321	0.0453537	0.685494	0.613976	0.746022	0.0959965	0.0858975	0.107406	0.117611	0.107879	0.131716	0.0220968	0.0148112	0.0305788	0.000999001	1000	0.0452935	0.0428601	0.0476061	1000
Olink 52,614	enriched (13 panels)	OS-Morb	12	12	0.461189	0.338012	0.180311	0.21825	0.0379387	0.483235	0.407978	0.550081	0.151753	0.138376	0.166637	0.164167	0.149028	0.181872	0.0123469	0.00252996	0.0235404	0.000999001	1000	0.0377102	0.0352032	0.0402593	1000
multi-omics 22,689		AA				0.637226																						Fig 3a assigned	11	0.637226	0.115394	0.122218	0.00682391	1.87942	1.87077	-0.00865401	22689
multi-omics 22,689		OS-Morb				0.327469																						Fig 3a assigned	11	0.327469	0.171813	0.214641	0.0428283	2.55758	2.37728	-0.180292	22689
multi-omics 22,689		AA				0.998461																						Fig 3a shared	11	0.998461	0.0262652	0.031469	0.00520378	0.122381	0.105954	-0.016427	22689
multi-omics 22,689		OS-Morb				0.372194																						Fig 3a shared	11	0.372194	0.163957	0.21041	0.0464528	2.47221	2.22567	-0.246544	22689
multi-omics 22,689		AA				0.637226																						Fig 3b assigned	11	0.637226	0.115394	0.122218	0.00682391	1.88023	1.87077	-0.00946768	22689
multi-omics 22,689		OS-Morb				0.367425																						Fig 3b assigned	11	0.367425	0.1648	0.212526	0.0477258	2.48071	2.16115	-0.319558	22689
Expectations from the equicorrelated Gaussian model; 1,000 random panels.
