## Supplementary Table 4 for "Disease-anchored organ aging clocks enable multi-organ risk profiling from routine labs"

### Sheet: Table 4
Supplementary Table 4 | Full readouts for the 25 organ–disease pairs
organ	disease	events	csmorb_HR	AA_HR	PhenoAge_HR	ACMorb_HR	dC_demo	dC_clin	C_clin_score	landmark_ret_2y	landmark_ret_5y	dropdx_def_ret	deploy_dHR
adipose	diabetes_t2	1631	9.70 [8.10, 11.60]	1.4	3.56	5.65	0.211	0.086	0.85	0.97	0.88	0.87	-0.042
adipose	obesity	1731	6.71 [5.73, 7.85]	1.31	1.98	4.82	0.289	0.001	0.845	0.97	0.92	0.86	0.014
artery	acute_mi	602	1.93 [1.53, 2.44]	1.56	1.77	2.15	0.035	0.019	0.716	0.98	0.96		-0.009
artery	chd	1721	2.12 [1.84, 2.44]	1.32	1.63	2.12	0.037	0.019	0.731	0.96	0.93		-0.008
artery	hypertension	5828	2.51 [2.33, 2.71]	1.37	1.64	2.4	0.062	0.021	0.75	0.98	0.96		-0.04
artery	stroke	1123	1.95 [1.64, 2.31]	1.66	2.21	2.12	0.035	0.022	0.723	0.99	0.95		0.001
bone	hip_fracture	290	1.09 [0.77, 1.53]	1.18	1.41	1.32	0	0.002	0.753	0.98	0.98		0.009
bone	osteoarthritis	2564	1.94 [1.72, 2.19]	1.21	1.3	1.73	0.039	0.007	0.687	0.98	0.95		-0.003
bone	osteoporosis	902	1.15 [0.94, 1.40]	1.06	1.34	1.1	0.001	0.006	0.773	0.98	1		0.009
brain	alzheimers	299	1.91 [1.36, 2.68]	2.2	1.35	2.14	0.015	0.02	0.84	1	0.98		-0.012
brain	anxiety	1168	2.16 [1.82, 2.55]	1.43	1.51	1.93	0.084	0.056	0.664	0.99	0.97		0.008
brain	depression	1360	2.82 [2.41, 3.29]	1.38	1.64	2.53	0.133	0.063	0.695	0.98	0.9		-0.007
brain	parkinsons	221	1.44 [0.93, 2.23]	1.83	0.93	1.32	0.003	0.004	0.77	1	0.98		-0.006
heart	acute_mi	602	1.86 [1.47, 2.35]	1.54	1.77	2.06	0.036	0.017	0.714	0.99	0.97		-0.001
heart	atrial_fib	1644	2.81 [2.42, 3.26]	1.83	1.87	2.14	0.057	0.043	0.783	0.97	0.94		0.003
heart	chd	1721	2.22 [1.93, 2.55]	1.58	1.63	2.24	0.04	0.023	0.736	0.95	0.92		0
heart	heart_failure	919	4.90 [3.95, 6.07]	2.46	3.27	4.04	0.09	0.065	0.825	0.96	0.92		0
immune	lymphoma	140	1.29 [0.77, 2.16]	1.24	1.3	1.5	0.008	0.006	0.638	0.99	0.97		0
intestine	colon_cancer	265	1.44 [1.00, 2.06]	0.92	0.98	1.39	0	0	0.664	0.98	0.99		0.008
kidney	ckd	1150	7.26 [5.88, 8.96]	3.42	3.43	5.15	0.131	0.104	0.853	0.98	0.93	0.89	-0.008
kidney	gout	493	4.35 [3.28, 5.76]	2.47	2.68	3.23	0.089	0.052	0.852	0.98	0.93	0.92	0.004
liver	liver_cirrhosis	105	18.78 [6.86, 51.44]	3.1	4.1	5.94	0.231	0.132	0.851	0.96	0.91	0.9	0.001
lung	copd	1072	10.07 [7.98, 12.71]	1.69	2.87	3.66	0.162	0.046	0.851	0.99	0.92		-0.025
lung	lung_cancer	305	11.22 [7.08, 17.76]	1.39	3.31	2.47	0.15	0.028	0.86	0.97	0.91		-0.001
pancreas	diabetes_t2	1631	11.28 [9.31, 13.66]	1.63	3.56	6.09	0.222	0.093	0.858	0.96	0.86	0.86	-0.074
The 25 pairs come from 11 organs and 22 diseases; type 2 diabetes, coronary heart disease and acute myocardial infarction are each shared by two organs.

### Sheet: Table 4b
Supplementary Table 4b | Disease-trained control not matched to the organ (AC-Morb)
organ	disease	HR_q5q3_aci	HR_q5q3_age_trained	HR_q5q3_paired	HR_q5q3_phenoage	events_aci	events_age_trained	events_paired	events_phenoage	hi_q5q3_aci	hi_q5q3_age_trained	hi_q5q3_paired	hi_q5q3_phenoage	lo_q5q3_aci	lo_q5q3_age_trained	lo_q5q3_paired	lo_q5q3_phenoage	osmorb_gt_acmorb	part	label	matched	HR	lo	hi	events	selectivity	n_composites	sel_osmorb_real	sel_composite_med	sel_composite_lo	sel_composite_hi	P_composite_ge_real	sel_acmorb	target	role	HR_real	HR_composite_med	HR_composite_lo	HR_composite_hi	n
adipose	diabetes_t2	5.67299	1.39735	9.75497	3.57622	1631	1631	1631	1465	6.63948	1.61581	11.6718	4.18545	4.84718	1.20843	8.15296	3.05567	TRUE	pairs25
adipose	obesity	4.81141	1.31596	6.73432	1.98024	1731	1731	1731	1543	5.57027	1.51729	7.88087	2.28886	4.15592	1.14134	5.75457	1.71323	TRUE	pairs25
artery	acute_mi	2.15915	1.54388	1.96709	1.75799	602	602	602	541	2.74889	1.95888	2.48549	2.24634	1.69593	1.21681	1.55681	1.37581	FALSE	pairs25
artery	chd	2.13062	1.3113	2.12533	1.6148	1721	1721	1721	1545	2.45104	1.51426	2.44192	1.86928	1.85209	1.13555	1.84978	1.39496	FALSE	pairs25
artery	hypertension	2.42156	1.37241	2.5204	1.64143	5828	5828	5828	5212	2.61351	1.48425	2.7195	1.78169	2.24371	1.269	2.33587	1.51221	TRUE	pairs25
artery	stroke	2.08987	1.64321	1.91662	2.20195	1123	1123	1123	1006	2.48133	1.96118	2.27397	2.65691	1.76016	1.37679	1.61543	1.8249	FALSE	pairs25
bone	hip_fracture	1.2474	1.1904	1.07798	1.39723	290	290	290	251	1.79348	1.67384	1.50761	2.08505	0.867595	0.846587	0.770775	0.936305	FALSE	pairs25
bone	osteoarthritis	1.70917	1.21082	1.93888	1.29291	2564	2564	2564	2297	1.91621	1.36537	2.17854	1.46883	1.52449	1.07376	1.72559	1.13806	TRUE	pairs25
bone	osteoporosis	1.1135	1.04951	1.14062	1.36833	902	902	902	792	1.36996	1.28969	1.38909	1.71772	0.905051	0.854052	0.93659	1.09	TRUE	pairs25
brain	alzheimers	2.12164	2.22973	1.91368	1.33578	299	299	299	267	3.00081	3.10537	2.68105	1.93609	1.50004	1.601	1.36595	0.921598	FALSE	pairs25
brain	anxiety	1.93831	1.42634	2.15971	1.52998	1168	1168	1168	1042	2.30207	1.70074	2.55334	1.85969	1.63203	1.19621	1.82676	1.25872	TRUE	pairs25
brain	depression	2.53264	1.38426	2.80881	1.65024	1360	1360	1360	1203	2.97003	1.62026	3.28075	1.95737	2.15966	1.18263	2.40477	1.3913	TRUE	pairs25
brain	parkinsons	1.29372	1.77699	1.49363	0.903197	221	221	221	200	1.9769	2.68553	2.30669	1.3671	0.846635	1.17582	0.967153	0.596711	TRUE	pairs25
heart	acute_mi	2.04121	1.53172	1.84471	1.75799	602	602	602	541	2.57648	1.95873	2.3292	2.24634	1.61714	1.19781	1.46101	1.37581	FALSE	pairs25
heart	atrial_fib	2.12928	1.83529	2.80204	1.86135	1644	1644	1644	1465	2.44975	2.11975	3.24363	2.17638	1.85074	1.58901	2.42058	1.59192	TRUE	pairs25
heart	chd	2.21514	1.58098	2.18088	1.6148	1721	1721	1721	1545	2.54347	1.82779	2.50322	1.86928	1.92919	1.3675	1.90006	1.39496	FALSE	pairs25
heart	heart_failure	4.01859	2.43368	4.94375	3.24434	919	919	919	816	4.90653	2.94788	6.12158	4.0009	3.29134	2.00916	3.99255	2.63085	TRUE	pairs25
immune	lymphoma	1.48339	1.26732	1.23611	1.28209	140	140	140	123	2.44553	2.09803	2.0733	2.10927	0.89978	0.765529	0.736969	0.779297	FALSE	pairs25
intestine	colon_cancer	1.36877	0.920305	1.43378	0.969106	265	265	265	240	1.98908	1.35356	2.04831	1.42736	0.941915	0.625728	1.00362	0.657974	TRUE	pairs25
kidney	ckd	5.16822	3.44688	7.1438	3.43811	1150	1150	1150	1014	6.22323	4.11535	8.81253	4.13627	4.29206	2.887	5.79106	2.85779	TRUE	pairs25
kidney	gout	3.19114	2.49989	4.25887	2.68144	493	493	493	437	4.14403	3.28193	5.63835	3.53395	2.45736	1.9042	3.2169	2.03458	TRUE	pairs25
liver	liver_cirrhosis	6.02046	3.05975	19.344	4.06241	105	105	105	94	11.7816	5.41565	52.9466	7.66347	3.07648	1.72871	7.06732	2.15349	TRUE	pairs25
lung	copd	3.70528	1.67545	10.0122	2.87247	1072	1072	1072	950	4.43951	1.99351	12.6377	3.47258	3.09248	1.40813	7.93209	2.37607	TRUE	pairs25
lung	lung_cancer	2.44458	1.40854	11.1592	3.27442	305	305	305	268	3.34475	1.95301	17.6666	4.85034	1.78666	1.01587	7.0488	2.21053	TRUE	pairs25
pancreas	diabetes_t2	6.11928	1.61413	11.3612	3.57622	1631	1631	1631	1465	7.18055	1.87331	13.7587	4.18545	5.21486	1.39081	9.38145	3.05567	TRUE	pairs25
adipose	obesity																		matrix	OS-Morb	TRUE	6.73432	5.75457	7.88087	1731
adipose	diabetes_t2																		matrix	OS-Morb	TRUE	9.75497	8.15296	11.6718	1631
adipose	chd																		matrix	OS-Morb	FALSE	2.04494	1.77562	2.3551	1721
adipose	stroke																		matrix	OS-Morb	FALSE	1.79079	1.50454	2.13149	1123
adipose	acute_mi																		matrix	OS-Morb	FALSE	1.87264	1.46815	2.38857	602
adipose	hypertension																		matrix	OS-Morb	FALSE	2.25432	2.09066	2.43079	5828
adipose	osteoporosis																		matrix	OS-Morb	FALSE	1.04346	0.83331	1.30662	902
adipose	hip_fracture																		matrix	OS-Morb	FALSE	0.835119	0.567718	1.22847	290
adipose	osteoarthritis																		matrix	OS-Morb	FALSE	1.67182	1.49308	1.87195	2564
adipose	alzheimers																		matrix	OS-Morb	FALSE	1.41727	0.991152	2.02658	299
adipose	parkinsons																		matrix	OS-Morb	FALSE	1.34502	0.85905	2.10591	221
adipose	depression																		matrix	OS-Morb	FALSE	1.95497	1.67123	2.28688	1360
adipose	anxiety																		matrix	OS-Morb	FALSE	1.42849	1.20119	1.69881	1168
adipose	heart_failure																		matrix	OS-Morb	FALSE	2.61707	2.16938	3.15714	919
adipose	atrial_fib																		matrix	OS-Morb	FALSE	1.73985	1.50283	2.01425	1644
adipose	lymphoma																		matrix	OS-Morb	FALSE	0.982213	0.589419	1.63677	140
adipose	colon_cancer																		matrix	OS-Morb	FALSE	1.17687	0.827884	1.67297	265
adipose	ckd																		matrix	OS-Morb	FALSE	2.7467	2.3184	3.25413	1150
adipose	gout																		matrix	OS-Morb	FALSE	2.81306	2.16209	3.66003	493
adipose	liver_cirrhosis																		matrix	OS-Morb	FALSE	4.12516	2.29602	7.41147	105
adipose	copd																		matrix	OS-Morb	FALSE	2.16395	1.80609	2.59272	1072
adipose	lung_cancer																		matrix	OS-Morb	FALSE	1.50579	1.08428	2.09114	305
artery	obesity																		matrix	OS-Morb	FALSE	4.3542	3.77489	5.02242	1731
artery	diabetes_t2																		matrix	OS-Morb	FALSE	6.86201	5.83228	8.07354	1631
artery	chd																		matrix	OS-Morb	TRUE	2.12533	1.84978	2.44192	1721
artery	stroke																		matrix	OS-Morb	TRUE	1.91662	1.61543	2.27397	1123
artery	acute_mi																		matrix	OS-Morb	TRUE	1.96709	1.55681	2.48549	602
artery	hypertension																		matrix	OS-Morb	TRUE	2.5204	2.33587	2.7195	5828
artery	osteoporosis																		matrix	OS-Morb	FALSE	1.2973	1.04469	1.61099	902
artery	hip_fracture																		matrix	OS-Morb	FALSE	1.30796	0.903149	1.89422	290
artery	osteoarthritis																		matrix	OS-Morb	FALSE	1.77945	1.58215	2.00137	2564
artery	alzheimers																		matrix	OS-Morb	FALSE	2.32775	1.56785	3.45595	299
artery	parkinsons																		matrix	OS-Morb	FALSE	0.923826	0.602476	1.41658	221
artery	depression																		matrix	OS-Morb	FALSE	2.31882	1.97699	2.71976	1360
artery	anxiety																		matrix	OS-Morb	FALSE	1.77358	1.48813	2.11379	1168
artery	heart_failure																		matrix	OS-Morb	FALSE	3.64763	2.98426	4.45846	919
artery	atrial_fib																		matrix	OS-Morb	FALSE	1.67766	1.45926	1.92875	1644
artery	lymphoma																		matrix	OS-Morb	FALSE	1.59714	0.957542	2.66396	140
artery	colon_cancer																		matrix	OS-Morb	FALSE	1.4436	0.973562	2.14058	265
artery	ckd																		matrix	OS-Morb	FALSE	3.85489	3.23829	4.58889	1150
artery	gout																		matrix	OS-Morb	FALSE	4.17515	3.14173	5.54849	493
artery	liver_cirrhosis																		matrix	OS-Morb	FALSE	4.73882	2.59473	8.65463	105
artery	copd																		matrix	OS-Morb	FALSE	3.10676	2.5934	3.72174	1072
artery	lung_cancer																		matrix	OS-Morb	FALSE	1.64376	1.20089	2.24996	305
bone	obesity																		matrix	OS-Morb	FALSE	3.8685	3.35635	4.4588	1731
bone	diabetes_t2																		matrix	OS-Morb	FALSE	3.09692	2.66198	3.60293	1631
bone	chd																		matrix	OS-Morb	FALSE	1.59905	1.37507	1.8595	1721
bone	stroke																		matrix	OS-Morb	FALSE	1.74263	1.45782	2.08308	1123
bone	acute_mi																		matrix	OS-Morb	FALSE	1.52567	1.17873	1.97472	602
bone	hypertension																		matrix	OS-Morb	FALSE	1.83154	1.69116	1.98358	5828
bone	osteoporosis																		matrix	OS-Morb	TRUE	1.14062	0.93659	1.38909	902
bone	hip_fracture																		matrix	OS-Morb	TRUE	1.07798	0.770775	1.50761	290
bone	osteoarthritis																		matrix	OS-Morb	TRUE	1.93888	1.72559	2.17854	2564
bone	alzheimers																		matrix	OS-Morb	FALSE	1.14715	0.789062	1.66775	299
bone	parkinsons																		matrix	OS-Morb	FALSE	1.39511	0.879878	2.21205	221
bone	depression																		matrix	OS-Morb	FALSE	1.93842	1.65466	2.27084	1360
bone	anxiety																		matrix	OS-Morb	FALSE	1.64402	1.37962	1.95909	1168
bone	heart_failure																		matrix	OS-Morb	FALSE	2.29507	1.89358	2.78168	919
bone	atrial_fib																		matrix	OS-Morb	FALSE	1.77062	1.52337	2.05799	1644
bone	lymphoma																		matrix	OS-Morb	FALSE	1.3938	0.806932	2.40749	140
bone	colon_cancer																		matrix	OS-Morb	FALSE	1.24211	0.840416	1.83579	265
bone	ckd																		matrix	OS-Morb	FALSE	2.95227	2.45068	3.55652	1150
bone	gout																		matrix	OS-Morb	FALSE	2.74049	2.09591	3.58329	493
bone	liver_cirrhosis																		matrix	OS-Morb	FALSE	3.03156	1.71157	5.36954	105
bone	copd																		matrix	OS-Morb	FALSE	1.65027	1.37814	1.97613	1072
bone	lung_cancer																		matrix	OS-Morb	FALSE	1.199	0.844739	1.70182	305
brain	obesity																		matrix	OS-Morb	FALSE	2.60248	2.26628	2.98854	1731
brain	diabetes_t2																		matrix	OS-Morb	FALSE	3.1439	2.71777	3.63685	1631
brain	chd																		matrix	OS-Morb	FALSE	2.12869	1.84525	2.45567	1721
brain	stroke																		matrix	OS-Morb	FALSE	2.04225	1.72029	2.42445	1123
brain	acute_mi																		matrix	OS-Morb	FALSE	2.08989	1.63343	2.67393	602
brain	hypertension																		matrix	OS-Morb	FALSE	1.78872	1.65538	1.9328	5828
brain	osteoporosis																		matrix	OS-Morb	FALSE	1.75299	1.44836	2.12169	902
brain	hip_fracture																		matrix	OS-Morb	FALSE	1.68642	1.19863	2.37272	290
brain	osteoarthritis																		matrix	OS-Morb	FALSE	1.43222	1.27653	1.60688	2564
brain	alzheimers																		matrix	OS-Morb	TRUE	1.91368	1.36595	2.68105	299
brain	parkinsons																		matrix	OS-Morb	TRUE	1.49363	0.967153	2.30669	221
brain	depression																		matrix	OS-Morb	TRUE	2.80881	2.40477	3.28075	1360
brain	anxiety																		matrix	OS-Morb	TRUE	2.15971	1.82676	2.55334	1168
brain	heart_failure																		matrix	OS-Morb	FALSE	2.7275	2.25237	3.30286	919
brain	atrial_fib																		matrix	OS-Morb	FALSE	1.74678	1.50611	2.02591	1644
brain	lymphoma																		matrix	OS-Morb	FALSE	1.27221	0.783012	2.06705	140
brain	colon_cancer																		matrix	OS-Morb	FALSE	1.16754	0.802226	1.69922	265
brain	ckd																		matrix	OS-Morb	FALSE	2.77313	2.33954	3.28708	1150
brain	gout																		matrix	OS-Morb	FALSE	1.99898	1.52737	2.61621	493
brain	liver_cirrhosis																		matrix	OS-Morb	FALSE	2.56235	1.48363	4.42538	105
brain	copd																		matrix	OS-Morb	FALSE	3.77515	3.16315	4.50555	1072
brain	lung_cancer																		matrix	OS-Morb	FALSE	3.47026	2.4619	4.89164	305
heart	obesity																		matrix	OS-Morb	FALSE	2.95051	2.57029	3.38696	1731
heart	diabetes_t2																		matrix	OS-Morb	FALSE	3.73439	3.21404	4.33898	1631
heart	chd																		matrix	OS-Morb	TRUE	2.18088	1.90006	2.50322	1721
heart	stroke																		matrix	OS-Morb	FALSE	2.33046	1.95146	2.78306	1123
heart	acute_mi																		matrix	OS-Morb	TRUE	1.84471	1.46101	2.3292	602
heart	hypertension																		matrix	OS-Morb	FALSE	2.28235	2.11146	2.46707	5828
heart	osteoporosis																		matrix	OS-Morb	FALSE	1.82555	1.44725	2.30275	902
heart	hip_fracture																		matrix	OS-Morb	FALSE	1.87139	1.29076	2.71322	290
heart	osteoarthritis																		matrix	OS-Morb	FALSE	1.41935	1.25959	1.59936	2564
heart	alzheimers																		matrix	OS-Morb	FALSE	1.09732	0.766283	1.57138	299
heart	parkinsons																		matrix	OS-Morb	FALSE	1.14405	0.750342	1.74434	221
heart	depression																		matrix	OS-Morb	FALSE	1.98384	1.69272	2.32502	1360
heart	anxiety																		matrix	OS-Morb	FALSE	1.89329	1.5832	2.26412	1168
heart	heart_failure																		matrix	OS-Morb	TRUE	4.94375	3.99255	6.12158	919
heart	atrial_fib																		matrix	OS-Morb	TRUE	2.80204	2.42058	3.24363	1644
heart	lymphoma																		matrix	OS-Morb	FALSE	1.91115	1.16044	3.1475	140
heart	colon_cancer																		matrix	OS-Morb	FALSE	1.47047	1.01094	2.13887	265
heart	ckd																		matrix	OS-Morb	FALSE	4.29016	3.57731	5.14506	1150
heart	gout																		matrix	OS-Morb	FALSE	2.97699	2.29965	3.85382	493
heart	liver_cirrhosis																		matrix	OS-Morb	FALSE	6.81438	3.22245	14.4101	105
heart	copd																		matrix	OS-Morb	FALSE	3.62332	3.01239	4.35814	1072
heart	lung_cancer																		matrix	OS-Morb	FALSE	3.395	2.35334	4.89774	305
immune	obesity																		matrix	OS-Morb	FALSE	1.45046	1.26457	1.66368	1731
immune	diabetes_t2																		matrix	OS-Morb	FALSE	1.67685	1.4541	1.93373	1631
immune	chd																		matrix	OS-Morb	FALSE	1.47271	1.28002	1.69441	1721
immune	stroke																		matrix	OS-Morb	FALSE	1.55092	1.30508	1.84308	1123
immune	acute_mi																		matrix	OS-Morb	FALSE	1.41358	1.11803	1.78725	602
immune	hypertension																		matrix	OS-Morb	FALSE	1.26707	1.17317	1.36849	5828
immune	osteoporosis																		matrix	OS-Morb	FALSE	1.18142	0.957413	1.45783	902
immune	hip_fracture																		matrix	OS-Morb	FALSE	1.19322	0.818689	1.7391	290
immune	osteoarthritis																		matrix	OS-Morb	FALSE	1.06696	0.949156	1.19938	2564
immune	alzheimers																		matrix	OS-Morb	FALSE	1.23908	0.814746	1.88442	299
immune	parkinsons																		matrix	OS-Morb	FALSE	0.505493	0.328609	0.77759	221
immune	depression																		matrix	OS-Morb	FALSE	1.32043	1.12467	1.55027	1360
immune	anxiety																		matrix	OS-Morb	FALSE	1.32434	1.10928	1.58109	1168
immune	heart_failure																		matrix	OS-Morb	FALSE	2.04153	1.6837	2.47542	919
immune	atrial_fib																		matrix	OS-Morb	FALSE	1.38192	1.1978	1.59434	1644
immune	lymphoma																		matrix	OS-Morb	TRUE	1.23611	0.736969	2.0733	140
immune	colon_cancer																		matrix	OS-Morb	FALSE	0.862954	0.586336	1.27008	265
immune	ckd																		matrix	OS-Morb	FALSE	2.40716	2.01149	2.88067	1150
immune	gout																		matrix	OS-Morb	FALSE	2.25661	1.72944	2.94448	493
immune	liver_cirrhosis																		matrix	OS-Morb	FALSE	1.39466	0.842006	2.31005	105
immune	copd																		matrix	OS-Morb	FALSE	2.20415	1.84518	2.63296	1072
immune	lung_cancer																		matrix	OS-Morb	FALSE	1.76157	1.25228	2.47798	305
intestine	obesity																		matrix	OS-Morb	FALSE	1.7919	1.56286	2.05451	1731
intestine	diabetes_t2																		matrix	OS-Morb	FALSE	1.5139	1.32898	1.72456	1631
intestine	chd																		matrix	OS-Morb	FALSE	1.17184	1.02767	1.33624	1721
intestine	stroke																		matrix	OS-Morb	FALSE	1.54507	1.31589	1.81417	1123
intestine	acute_mi																		matrix	OS-Morb	FALSE	1.0335	0.828344	1.28946	602
intestine	hypertension																		matrix	OS-Morb	FALSE	1.36175	1.26534	1.46552	5828
intestine	osteoporosis																		matrix	OS-Morb	FALSE	1.05512	0.851607	1.30726	902
intestine	hip_fracture																		matrix	OS-Morb	FALSE	0.950952	0.669937	1.34984	290
intestine	osteoarthritis																		matrix	OS-Morb	FALSE	1.18813	1.06026	1.33141	2564
intestine	alzheimers																		matrix	OS-Morb	FALSE	1.28761	0.920293	1.80152	299
intestine	parkinsons																		matrix	OS-Morb	FALSE	0.897415	0.612819	1.31418	221
intestine	depression																		matrix	OS-Morb	FALSE	1.31818	1.1177	1.55461	1360
intestine	anxiety																		matrix	OS-Morb	FALSE	1.24989	1.04843	1.49006	1168
intestine	heart_failure																		matrix	OS-Morb	FALSE	1.72573	1.45419	2.04797	919
intestine	atrial_fib																		matrix	OS-Morb	FALSE	1.31086	1.14685	1.49833	1644
intestine	lymphoma																		matrix	OS-Morb	FALSE	1.66383	0.999613	2.76939	140
intestine	colon_cancer																		matrix	OS-Morb	TRUE	1.43378	1.00362	2.04831	265
intestine	ckd																		matrix	OS-Morb	FALSE	1.5049	1.29021	1.75531	1150
intestine	gout																		matrix	OS-Morb	FALSE	1.75122	1.39326	2.20113	493
intestine	liver_cirrhosis																		matrix	OS-Morb	FALSE	1.71533	1.03793	2.83484	105
intestine	copd																		matrix	OS-Morb	FALSE	1.87696	1.59632	2.20694	1072
intestine	lung_cancer																		matrix	OS-Morb	FALSE	2.13477	1.56709	2.90807	305
kidney	obesity																		matrix	OS-Morb	FALSE	2.67367	2.31808	3.0838	1731
kidney	diabetes_t2																		matrix	OS-Morb	FALSE	3.51081	3.01907	4.08264	1631
kidney	chd																		matrix	OS-Morb	FALSE	1.85006	1.60496	2.13258	1721
kidney	stroke																		matrix	OS-Morb	FALSE	2.15336	1.79989	2.57625	1123
kidney	acute_mi																		matrix	OS-Morb	FALSE	1.737	1.36657	2.20784	602
kidney	hypertension																		matrix	OS-Morb	FALSE	2.08474	1.92803	2.25418	5828
kidney	osteoporosis																		matrix	OS-Morb	FALSE	1.35327	1.08649	1.68556	902
kidney	hip_fracture																		matrix	OS-Morb	FALSE	1.25487	0.866258	1.81782	290
kidney	osteoarthritis																		matrix	OS-Morb	FALSE	1.42557	1.26522	1.60623	2564
kidney	alzheimers																		matrix	OS-Morb	FALSE	1.56821	1.08346	2.26985	299
kidney	parkinsons																		matrix	OS-Morb	FALSE	0.957604	0.62629	1.46419	221
kidney	depression																		matrix	OS-Morb	FALSE	1.92211	1.63756	2.2561	1360
kidney	anxiety																		matrix	OS-Morb	FALSE	1.58848	1.32998	1.89724	1168
kidney	heart_failure																		matrix	OS-Morb	FALSE	3.16149	2.57309	3.88443	919
kidney	atrial_fib																		matrix	OS-Morb	FALSE	1.79299	1.54236	2.08434	1644
kidney	lymphoma																		matrix	OS-Morb	FALSE	1.79225	1.07796	2.97985	140
kidney	colon_cancer																		matrix	OS-Morb	FALSE	1.05569	0.721299	1.54509	265
kidney	ckd																		matrix	OS-Morb	TRUE	7.1438	5.79106	8.81253	1150
kidney	gout																		matrix	OS-Morb	TRUE	4.25887	3.2169	5.63835	493
kidney	liver_cirrhosis																		matrix	OS-Morb	FALSE	2.37851	1.36997	4.12953	105
kidney	copd																		matrix	OS-Morb	FALSE	2.03939	1.70766	2.43555	1072
kidney	lung_cancer																		matrix	OS-Morb	FALSE	1.56625	1.11113	2.20777	305
liver	obesity																		matrix	OS-Morb	FALSE	1.8155	1.58373	2.08119	1731
liver	diabetes_t2																		matrix	OS-Morb	FALSE	2.35146	2.0322	2.72088	1631
liver	chd																		matrix	OS-Morb	FALSE	1.35435	1.17557	1.56031	1721
liver	stroke																		matrix	OS-Morb	FALSE	1.4713	1.23137	1.75798	1123
liver	acute_mi																		matrix	OS-Morb	FALSE	1.26512	0.994409	1.60953	602
liver	hypertension																		matrix	OS-Morb	FALSE	1.43994	1.33213	1.55647	5828
liver	osteoporosis																		matrix	OS-Morb	FALSE	1.12422	0.900288	1.40385	902
liver	hip_fracture																		matrix	OS-Morb	FALSE	1.34718	0.941854	1.92695	290
liver	osteoarthritis																		matrix	OS-Morb	FALSE	1.10973	0.984308	1.25114	2564
liver	alzheimers																		matrix	OS-Morb	FALSE	1.41708	0.987361	2.03381	299
liver	parkinsons																		matrix	OS-Morb	FALSE	0.977384	0.65517	1.45806	221
liver	depression																		matrix	OS-Morb	FALSE	1.44496	1.23473	1.69099	1360
liver	anxiety																		matrix	OS-Morb	FALSE	1.06072	0.887375	1.26792	1168
liver	heart_failure																		matrix	OS-Morb	FALSE	1.9471	1.60542	2.36149	919
liver	atrial_fib																		matrix	OS-Morb	FALSE	1.51947	1.31324	1.7581	1644
liver	lymphoma																		matrix	OS-Morb	FALSE	1.69656	0.98823	2.91258	140
liver	colon_cancer																		matrix	OS-Morb	FALSE	0.969635	0.655381	1.43457	265
liver	ckd																		matrix	OS-Morb	FALSE	1.58594	1.33531	1.8836	1150
liver	gout																		matrix	OS-Morb	FALSE	1.91704	1.48482	2.47508	493
liver	liver_cirrhosis																		matrix	OS-Morb	TRUE	19.344	7.06732	52.9466	105
liver	copd																		matrix	OS-Morb	FALSE	1.62971	1.35603	1.95863	1072
liver	lung_cancer																		matrix	OS-Morb	FALSE	1.12046	0.784029	1.60125	305
lung	obesity																		matrix	OS-Morb	FALSE	1.68496	1.46746	1.9347	1731
lung	diabetes_t2																		matrix	OS-Morb	FALSE	2.25157	1.9394	2.61399	1631
lung	chd																		matrix	OS-Morb	FALSE	1.99172	1.72375	2.30135	1721
lung	stroke																		matrix	OS-Morb	FALSE	2.30832	1.92058	2.77433	1123
lung	acute_mi																		matrix	OS-Morb	FALSE	2.44613	1.89708	3.15409	602
lung	hypertension																		matrix	OS-Morb	FALSE	1.4866	1.37512	1.60712	5828
lung	osteoporosis																		matrix	OS-Morb	FALSE	1.33777	1.09938	1.62787	902
lung	hip_fracture																		matrix	OS-Morb	FALSE	1.43953	1.01354	2.04456	290
lung	osteoarthritis																		matrix	OS-Morb	FALSE	1.16146	1.02655	1.3141	2564
lung	alzheimers																		matrix	OS-Morb	FALSE	0.888597	0.627522	1.25829	299
lung	parkinsons																		matrix	OS-Morb	FALSE	0.61243	0.400007	0.937662	221
lung	depression																		matrix	OS-Morb	FALSE	1.95732	1.67708	2.2844	1360
lung	anxiety																		matrix	OS-Morb	FALSE	1.85251	1.56585	2.19165	1168
lung	heart_failure																		matrix	OS-Morb	FALSE	3.15293	2.56082	3.88195	919
lung	atrial_fib																		matrix	OS-Morb	FALSE	1.80962	1.5614	2.0973	1644
lung	lymphoma																		matrix	OS-Morb	FALSE	1.4458	0.885134	2.36162	140
lung	colon_cancer																		matrix	OS-Morb	FALSE	1.44111	0.981162	2.11667	265
lung	ckd																		matrix	OS-Morb	FALSE	2.3651	1.98871	2.81273	1150
lung	gout																		matrix	OS-Morb	FALSE	1.95677	1.47565	2.59476	493
lung	liver_cirrhosis																		matrix	OS-Morb	FALSE	3.20129	1.62608	6.30244	105
lung	copd																		matrix	OS-Morb	TRUE	10.0122	7.93209	12.6377	1072
lung	lung_cancer																		matrix	OS-Morb	TRUE	11.1592	7.0488	17.6666	305
pancreas	obesity																		matrix	OS-Morb	FALSE	3.77389	3.26648	4.36013	1731
pancreas	diabetes_t2																		matrix	OS-Morb	TRUE	11.3612	9.38145	13.7587	1631
pancreas	chd																		matrix	OS-Morb	FALSE	2.13986	1.85192	2.47257	1721
pancreas	stroke																		matrix	OS-Morb	FALSE	1.69339	1.42575	2.01127	1123
pancreas	acute_mi																		matrix	OS-Morb	FALSE	1.61392	1.28493	2.02715	602
pancreas	hypertension																		matrix	OS-Morb	FALSE	2.14828	1.99067	2.31837	5828
pancreas	osteoporosis																		matrix	OS-Morb	FALSE	0.884776	0.708328	1.10518	902
pancreas	hip_fracture																		matrix	OS-Morb	FALSE	0.786322	0.54482	1.13487	290
pancreas	osteoarthritis																		matrix	OS-Morb	FALSE	1.44603	1.28425	1.62819	2564
pancreas	alzheimers																		matrix	OS-Morb	FALSE	1.5747	1.11102	2.23189	299
pancreas	parkinsons																		matrix	OS-Morb	FALSE	0.850325	0.564216	1.28152	221
pancreas	depression																		matrix	OS-Morb	FALSE	1.85805	1.58558	2.17735	1360
pancreas	anxiety																		matrix	OS-Morb	FALSE	1.47072	1.23218	1.75545	1168
pancreas	heart_failure																		matrix	OS-Morb	FALSE	2.71293	2.2246	3.30845	919
pancreas	atrial_fib																		matrix	OS-Morb	FALSE	1.65044	1.42217	1.91534	1644
pancreas	lymphoma																		matrix	OS-Morb	FALSE	1.13537	0.678821	1.89898	140
pancreas	colon_cancer																		matrix	OS-Morb	FALSE	1.50728	1.02727	2.21158	265
pancreas	ckd																		matrix	OS-Morb	FALSE	2.60847	2.19428	3.10084	1150
pancreas	gout																		matrix	OS-Morb	FALSE	2.37999	1.84723	3.06641	493
pancreas	liver_cirrhosis																		matrix	OS-Morb	FALSE	3.83858	2.08288	7.0742	105
pancreas	copd																		matrix	OS-Morb	FALSE	1.86807	1.56558	2.22902	1072
pancreas	lung_cancer																		matrix	OS-Morb	FALSE	1.70155	1.20587	2.40098	305
adipose	obesity																		matrix	AC-Morb	TRUE	4.81141	4.15592	5.57027	1731
adipose	diabetes_t2																		matrix	AC-Morb	TRUE	5.67299	4.84718	6.63948	1631
adipose	chd																		matrix	AC-Morb	FALSE	1.9291	1.68601	2.20724	1721
adipose	stroke																		matrix	AC-Morb	FALSE	2.08956	1.76013	2.48065	1123
adipose	acute_mi																		matrix	AC-Morb	FALSE	1.99998	1.5859	2.52219	602
adipose	hypertension																		matrix	AC-Morb	FALSE	2.3424	2.17161	2.52661	5828
adipose	osteoporosis																		matrix	AC-Morb	FALSE	1.18481	0.964282	1.45577	902
adipose	hip_fracture																		matrix	AC-Morb	FALSE	1.45737	1.00456	2.11429	290
adipose	osteoarthritis																		matrix	AC-Morb	FALSE	1.75242	1.56153	1.96665	2564
adipose	alzheimers																		matrix	AC-Morb	FALSE	1.9015	1.32754	2.7236	299
adipose	parkinsons																		matrix	AC-Morb	FALSE	1.03019	0.667138	1.59081	221
adipose	depression																		matrix	AC-Morb	FALSE	2.34242	2.00711	2.73375	1360
adipose	anxiety																		matrix	AC-Morb	FALSE	1.83852	1.54721	2.18467	1168
adipose	heart_failure																		matrix	AC-Morb	FALSE	3.86658	3.15452	4.73937	919
adipose	atrial_fib																		matrix	AC-Morb	FALSE	1.86302	1.61954	2.1431	1644
adipose	lymphoma																		matrix	AC-Morb	FALSE	2.22733	1.3112	3.78354	140
adipose	colon_cancer																		matrix	AC-Morb	FALSE	1.13999	0.792039	1.6408	265
adipose	ckd																		matrix	AC-Morb	FALSE	4.4415	3.70999	5.31725	1150
adipose	gout																		matrix	AC-Morb	FALSE	3.90731	2.95252	5.17087	493
adipose	liver_cirrhosis																		matrix	AC-Morb	FALSE	3.75732	2.15908	6.53865	105
adipose	copd																		matrix	AC-Morb	FALSE	3.62089	3.02537	4.33364	1072
adipose	lung_cancer																		matrix	AC-Morb	FALSE	2.59521	1.87902	3.58436	305
artery	obesity																		matrix	AC-Morb	FALSE	4.73998	4.0945	5.48721	1731
artery	diabetes_t2																		matrix	AC-Morb	FALSE	6.35757	5.39553	7.49113	1631
artery	chd																		matrix	AC-Morb	TRUE	2.13062	1.85209	2.45104	1721
artery	stroke																		matrix	AC-Morb	TRUE	2.08987	1.76016	2.48133	1123
artery	acute_mi																		matrix	AC-Morb	TRUE	2.15915	1.69593	2.74889	602
artery	hypertension																		matrix	AC-Morb	TRUE	2.42156	2.24371	2.61351	5828
artery	osteoporosis																		matrix	AC-Morb	FALSE	1.10485	0.89723	1.36052	902
artery	hip_fracture																		matrix	AC-Morb	FALSE	1.31806	0.911723	1.9055	290
artery	osteoarthritis																		matrix	AC-Morb	FALSE	1.71291	1.52801	1.92018	2564
artery	alzheimers																		matrix	AC-Morb	FALSE	1.62354	1.14737	2.2973	299
artery	parkinsons																		matrix	AC-Morb	FALSE	1.19461	0.772911	1.84638	221
artery	depression																		matrix	AC-Morb	FALSE	2.45788	2.10128	2.87499	1360
artery	anxiety																		matrix	AC-Morb	FALSE	1.89117	1.58747	2.25297	1168
artery	heart_failure																		matrix	AC-Morb	FALSE	3.90352	3.17804	4.7946	919
artery	atrial_fib																		matrix	AC-Morb	FALSE	1.74996	1.5227	2.01113	1644
artery	lymphoma																		matrix	AC-Morb	FALSE	1.48208	0.908058	2.41897	140
artery	colon_cancer																		matrix	AC-Morb	FALSE	1.07411	0.740518	1.55798	265
artery	ckd																		matrix	AC-Morb	FALSE	4.36618	3.64625	5.22826	1150
artery	gout																		matrix	AC-Morb	FALSE	3.33823	2.56483	4.34483	493
artery	liver_cirrhosis																		matrix	AC-Morb	FALSE	8.12137	3.88877	16.9608	105
artery	copd																		matrix	AC-Morb	FALSE	3.5712	2.97829	4.28213	1072
artery	lung_cancer																		matrix	AC-Morb	FALSE	2.60715	1.8767	3.6219	305
bone	obesity																		matrix	AC-Morb	FALSE	4.91644	4.235	5.70752	1731
bone	diabetes_t2																		matrix	AC-Morb	FALSE	6.0694	5.16741	7.12883	1631
bone	chd																		matrix	AC-Morb	FALSE	2.06308	1.79558	2.37044	1721
bone	stroke																		matrix	AC-Morb	FALSE	2.08164	1.75438	2.46995	1123
bone	acute_mi																		matrix	AC-Morb	FALSE	2.12934	1.67341	2.7095	602
bone	hypertension																		matrix	AC-Morb	FALSE	2.41673	2.23918	2.60835	5828
bone	osteoporosis																		matrix	AC-Morb	TRUE	1.1135	0.905051	1.36996	902
bone	hip_fracture																		matrix	AC-Morb	TRUE	1.2474	0.867595	1.79348	290
bone	osteoarthritis																		matrix	AC-Morb	TRUE	1.70917	1.52449	1.91621	2564
bone	alzheimers																		matrix	AC-Morb	FALSE	1.73905	1.22235	2.47416	299
bone	parkinsons																		matrix	AC-Morb	FALSE	1.23516	0.79183	1.92671	221
bone	depression																		matrix	AC-Morb	FALSE	2.57582	2.19612	3.02117	1360
bone	anxiety																		matrix	AC-Morb	FALSE	1.90365	1.59887	2.26653	1168
bone	heart_failure																		matrix	AC-Morb	FALSE	3.97557	3.23466	4.8862	919
bone	atrial_fib																		matrix	AC-Morb	FALSE	1.80349	1.56774	2.07469	1644
bone	lymphoma																		matrix	AC-Morb	FALSE	1.56276	0.944252	2.58641	140
bone	colon_cancer																		matrix	AC-Morb	FALSE	1.17429	0.810137	1.70213	265
bone	ckd																		matrix	AC-Morb	FALSE	4.49731	3.7464	5.39873	1150
bone	gout																		matrix	AC-Morb	FALSE	3.38002	2.59756	4.39818	493
bone	liver_cirrhosis																		matrix	AC-Morb	FALSE	7.8804	3.76845	16.4791	105
bone	copd																		matrix	AC-Morb	FALSE	3.62936	3.02767	4.35062	1072
bone	lung_cancer																		matrix	AC-Morb	FALSE	2.76124	1.97942	3.85186	305
brain	obesity																		matrix	AC-Morb	FALSE	4.61866	3.99644	5.33776	1731
brain	diabetes_t2																		matrix	AC-Morb	FALSE	5.64376	4.82985	6.59482	1631
brain	chd																		matrix	AC-Morb	FALSE	2.08062	1.81392	2.38655	1721
brain	stroke																		matrix	AC-Morb	FALSE	2.15456	1.81623	2.55591	1123
brain	acute_mi																		matrix	AC-Morb	FALSE	1.88737	1.50705	2.36367	602
brain	hypertension																		matrix	AC-Morb	FALSE	2.3355	2.16589	2.51841	5828
brain	osteoporosis																		matrix	AC-Morb	FALSE	1.17162	0.960105	1.42973	902
brain	hip_fracture																		matrix	AC-Morb	FALSE	1.44505	1.01557	2.05616	290
brain	osteoarthritis																		matrix	AC-Morb	FALSE	1.67908	1.49988	1.87968	2564
brain	alzheimers																		matrix	AC-Morb	TRUE	2.12164	1.50004	3.00081	299
brain	parkinsons																		matrix	AC-Morb	TRUE	1.29372	0.846635	1.9769	221
brain	depression																		matrix	AC-Morb	TRUE	2.53264	2.15966	2.97003	1360
brain	anxiety																		matrix	AC-Morb	TRUE	1.93831	1.63203	2.30207	1168
brain	heart_failure																		matrix	AC-Morb	FALSE	3.67206	3.00134	4.49267	919
brain	atrial_fib																		matrix	AC-Morb	FALSE	1.92538	1.67148	2.21785	1644
brain	lymphoma																		matrix	AC-Morb	FALSE	1.55037	0.945226	2.54292	140
brain	colon_cancer																		matrix	AC-Morb	FALSE	1.41992	0.983795	2.04937	265
brain	ckd																		matrix	AC-Morb	FALSE	4.12491	3.45673	4.92226	1150
brain	gout																		matrix	AC-Morb	FALSE	3.17704	2.45332	4.11425	493
brain	liver_cirrhosis																		matrix	AC-Morb	FALSE	4.38904	2.45027	7.86188	105
brain	copd																		matrix	AC-Morb	FALSE	3.69518	3.08067	4.43226	1072
brain	lung_cancer																		matrix	AC-Morb	FALSE	3.08428	2.19146	4.34084	305
heart	obesity																		matrix	AC-Morb	FALSE	4.62144	3.99319	5.34853	1731
heart	diabetes_t2																		matrix	AC-Morb	FALSE	5.33707	4.56637	6.23784	1631
heart	chd																		matrix	AC-Morb	TRUE	2.21514	1.92919	2.54347	1721
heart	stroke																		matrix	AC-Morb	FALSE	2.0611	1.74044	2.44084	1123
heart	acute_mi																		matrix	AC-Morb	TRUE	2.04121	1.61714	2.57648	602
heart	hypertension																		matrix	AC-Morb	FALSE	2.40365	2.2287	2.59232	5828
heart	osteoporosis																		matrix	AC-Morb	FALSE	1.13938	0.927612	1.3995	902
heart	hip_fracture																		matrix	AC-Morb	FALSE	1.54211	1.06565	2.23161	290
heart	osteoarthritis																		matrix	AC-Morb	FALSE	1.64143	1.46361	1.84085	2564
heart	alzheimers																		matrix	AC-Morb	FALSE	1.19929	0.856599	1.67906	299
heart	parkinsons																		matrix	AC-Morb	FALSE	0.83699	0.552121	1.26884	221
heart	depression																		matrix	AC-Morb	FALSE	2.31142	1.98173	2.69597	1360
heart	anxiety																		matrix	AC-Morb	FALSE	1.8145	1.52908	2.15321	1168
heart	heart_failure																		matrix	AC-Morb	TRUE	4.01859	3.29134	4.90653	919
heart	atrial_fib																		matrix	AC-Morb	TRUE	2.12928	1.85074	2.44975	1644
heart	lymphoma																		matrix	AC-Morb	FALSE	1.5118	0.928514	2.46151	140
heart	colon_cancer																		matrix	AC-Morb	FALSE	1.19321	0.830715	1.71388	265
heart	ckd																		matrix	AC-Morb	FALSE	4.38733	3.66378	5.25377	1150
heart	gout																		matrix	AC-Morb	FALSE	3.63497	2.78276	4.74818	493
heart	liver_cirrhosis																		matrix	AC-Morb	FALSE	5.67853	2.89324	11.1452	105
heart	copd																		matrix	AC-Morb	FALSE	3.34132	2.79774	3.99051	1072
heart	lung_cancer																		matrix	AC-Morb	FALSE	2.56549	1.83523	3.58632	305
immune	obesity																		matrix	AC-Morb	FALSE	4.86992	4.20216	5.64378	1731
immune	diabetes_t2																		matrix	AC-Morb	FALSE	6.21371	5.28695	7.30293	1631
immune	chd																		matrix	AC-Morb	FALSE	2.04542	1.78555	2.34311	1721
immune	stroke																		matrix	AC-Morb	FALSE	2.20128	1.85136	2.61734	1123
immune	acute_mi																		matrix	AC-Morb	FALSE	2.06414	1.63812	2.60096	602
immune	hypertension																		matrix	AC-Morb	FALSE	2.32416	2.1551	2.50649	5828
immune	osteoporosis																		matrix	AC-Morb	FALSE	1.24133	1.00658	1.53082	902
immune	hip_fracture																		matrix	AC-Morb	FALSE	1.27565	0.89664	1.81486	290
immune	osteoarthritis																		matrix	AC-Morb	FALSE	1.70531	1.52141	1.91144	2564
immune	alzheimers																		matrix	AC-Morb	FALSE	2.10462	1.4557	3.04281	299
immune	parkinsons																		matrix	AC-Morb	FALSE	1.24743	0.809149	1.92311	221
immune	depression																		matrix	AC-Morb	FALSE	2.64218	2.25311	3.09845	1360
immune	anxiety																		matrix	AC-Morb	FALSE	1.89572	1.59328	2.25556	1168
immune	heart_failure																		matrix	AC-Morb	FALSE	3.95871	3.23372	4.84622	919
immune	atrial_fib																		matrix	AC-Morb	FALSE	1.92987	1.67779	2.21983	1644
immune	lymphoma																		matrix	AC-Morb	TRUE	1.48339	0.89978	2.44553	140
immune	colon_cancer																		matrix	AC-Morb	FALSE	1.1238	0.78468	1.60949	265
immune	ckd																		matrix	AC-Morb	FALSE	4.11648	3.46092	4.8962	1150
immune	gout																		matrix	AC-Morb	FALSE	3.70893	2.83353	4.85479	493
immune	liver_cirrhosis																		matrix	AC-Morb	FALSE	5.47963	2.9545	10.1629	105
immune	copd																		matrix	AC-Morb	FALSE	3.76889	3.14613	4.51493	1072
immune	lung_cancer																		matrix	AC-Morb	FALSE	2.54941	1.85554	3.50276	305
intestine	obesity																		matrix	AC-Morb	FALSE	4.60222	3.9848	5.31531	1731
intestine	diabetes_t2																		matrix	AC-Morb	FALSE	5.84777	4.99046	6.85234	1631
intestine	chd																		matrix	AC-Morb	FALSE	2.29252	1.99336	2.63659	1721
intestine	stroke																		matrix	AC-Morb	FALSE	2.23811	1.87971	2.66484	1123
intestine	acute_mi																		matrix	AC-Morb	FALSE	2.25937	1.78316	2.86277	602
intestine	hypertension																		matrix	AC-Morb	FALSE	2.38862	2.21473	2.57616	5828
intestine	osteoporosis																		matrix	AC-Morb	FALSE	1.2323	1.00471	1.51145	902
intestine	hip_fracture																		matrix	AC-Morb	FALSE	1.38928	0.975152	1.97929	290
intestine	osteoarthritis																		matrix	AC-Morb	FALSE	1.74892	1.55999	1.96072	2564
intestine	alzheimers																		matrix	AC-Morb	FALSE	2.30988	1.57312	3.39169	299
intestine	parkinsons																		matrix	AC-Morb	FALSE	0.975281	0.653033	1.45654	221
intestine	depression																		matrix	AC-Morb	FALSE	2.64782	2.2573	3.1059	1360
intestine	anxiety																		matrix	AC-Morb	FALSE	1.89215	1.59184	2.24911	1168
intestine	heart_failure																		matrix	AC-Morb	FALSE	4.04205	3.28133	4.97913	919
intestine	atrial_fib																		matrix	AC-Morb	FALSE	2.0126	1.74223	2.32493	1644
intestine	lymphoma																		matrix	AC-Morb	FALSE	1.97105	1.14869	3.38215	140
intestine	colon_cancer																		matrix	AC-Morb	TRUE	1.36877	0.941915	1.98908	265
intestine	ckd																		matrix	AC-Morb	FALSE	4.55836	3.7926	5.47874	1150
intestine	gout																		matrix	AC-Morb	FALSE	3.79671	2.8845	4.99741	493
intestine	liver_cirrhosis																		matrix	AC-Morb	FALSE	3.8939	2.20255	6.88405	105
intestine	copd																		matrix	AC-Morb	FALSE	4.27047	3.52329	5.17612	1072
intestine	lung_cancer																		matrix	AC-Morb	FALSE	2.99095	2.13015	4.19961	305
kidney	obesity																		matrix	AC-Morb	FALSE	4.73233	4.09124	5.47387	1731
kidney	diabetes_t2																		matrix	AC-Morb	FALSE	5.57021	4.76953	6.5053	1631
kidney	chd																		matrix	AC-Morb	FALSE	2.33975	2.02621	2.7018	1721
kidney	stroke																		matrix	AC-Morb	FALSE	2.23558	1.88072	2.6574	1123
kidney	acute_mi																		matrix	AC-Morb	FALSE	2.50765	1.95604	3.21482	602
kidney	hypertension																		matrix	AC-Morb	FALSE	2.41568	2.23991	2.60525	5828
kidney	osteoporosis																		matrix	AC-Morb	FALSE	1.48925	1.20142	1.84602	902
kidney	hip_fracture																		matrix	AC-Morb	FALSE	1.25437	0.878325	1.79141	290
kidney	osteoarthritis																		matrix	AC-Morb	FALSE	1.71408	1.52687	1.92423	2564
kidney	alzheimers																		matrix	AC-Morb	FALSE	1.79475	1.26254	2.5513	299
kidney	parkinsons																		matrix	AC-Morb	FALSE	1.32459	0.849665	2.06499	221
kidney	depression																		matrix	AC-Morb	FALSE	2.46238	2.10675	2.87804	1360
kidney	anxiety																		matrix	AC-Morb	FALSE	2.01128	1.69096	2.39227	1168
kidney	heart_failure																		matrix	AC-Morb	FALSE	3.80758	3.11537	4.65359	919
kidney	atrial_fib																		matrix	AC-Morb	FALSE	1.80505	1.56789	2.07807	1644
kidney	lymphoma																		matrix	AC-Morb	FALSE	1.48605	0.893253	2.47223	140
kidney	colon_cancer																		matrix	AC-Morb	FALSE	1.27114	0.872871	1.85112	265
kidney	ckd																		matrix	AC-Morb	TRUE	5.16822	4.29206	6.22323	1150
kidney	gout																		matrix	AC-Morb	TRUE	3.19114	2.45736	4.14403	493
kidney	liver_cirrhosis																		matrix	AC-Morb	FALSE	5.18831	2.7895	9.64996	105
kidney	copd																		matrix	AC-Morb	FALSE	3.63325	3.03944	4.34306	1072
kidney	lung_cancer																		matrix	AC-Morb	FALSE	2.88683	2.07329	4.0196	305
liver	obesity																		matrix	AC-Morb	FALSE	4.9768	4.28708	5.77748	1731
liver	diabetes_t2																		matrix	AC-Morb	FALSE	6.082	5.18102	7.13966	1631
liver	chd																		matrix	AC-Morb	FALSE	2.03027	1.77302	2.32485	1721
liver	stroke																		matrix	AC-Morb	FALSE	2.03817	1.71782	2.41825	1123
liver	acute_mi																		matrix	AC-Morb	FALSE	2.39323	1.87139	3.06059	602
liver	hypertension																		matrix	AC-Morb	FALSE	2.35248	2.18296	2.53515	5828
liver	osteoporosis																		matrix	AC-Morb	FALSE	1.26378	1.02756	1.55431	902
liver	hip_fracture																		matrix	AC-Morb	FALSE	1.32348	0.925453	1.89269	290
liver	osteoarthritis																		matrix	AC-Morb	FALSE	1.66783	1.48653	1.87125	2564
liver	alzheimers																		matrix	AC-Morb	FALSE	1.85452	1.28975	2.66659	299
liver	parkinsons																		matrix	AC-Morb	FALSE	0.976215	0.639874	1.48935	221
liver	depression																		matrix	AC-Morb	FALSE	2.39756	2.05184	2.80152	1360
liver	anxiety																		matrix	AC-Morb	FALSE	1.86847	1.573	2.21943	1168
liver	heart_failure																		matrix	AC-Morb	FALSE	3.65883	2.99471	4.47022	919
liver	atrial_fib																		matrix	AC-Morb	FALSE	1.86046	1.61641	2.14137	1644
liver	lymphoma																		matrix	AC-Morb	FALSE	1.81234	1.11015	2.95866	140
liver	colon_cancer																		matrix	AC-Morb	FALSE	1.21606	0.841501	1.75734	265
liver	ckd																		matrix	AC-Morb	FALSE	4.60683	3.8326	5.53746	1150
liver	gout																		matrix	AC-Morb	FALSE	3.85178	2.92231	5.07687	493
liver	liver_cirrhosis																		matrix	AC-Morb	TRUE	6.02046	3.07648	11.7816	105
liver	copd																		matrix	AC-Morb	FALSE	3.13863	2.63944	3.73223	1072
liver	lung_cancer																		matrix	AC-Morb	FALSE	2.77703	1.99911	3.85768	305
lung	obesity																		matrix	AC-Morb	FALSE	4.63893	4.01264	5.36297	1731
lung	diabetes_t2																		matrix	AC-Morb	FALSE	5.56504	4.76173	6.50387	1631
lung	chd																		matrix	AC-Morb	FALSE	2.0734	1.80737	2.37858	1721
lung	stroke																		matrix	AC-Morb	FALSE	2.13555	1.79362	2.54267	1123
lung	acute_mi																		matrix	AC-Morb	FALSE	2.22561	1.76	2.81441	602
lung	hypertension																		matrix	AC-Morb	FALSE	2.28784	2.12248	2.46608	5828
lung	osteoporosis																		matrix	AC-Morb	FALSE	1.23417	1.00044	1.52251	902
lung	hip_fracture																		matrix	AC-Morb	FALSE	1.40022	0.970388	2.02044	290
lung	osteoarthritis																		matrix	AC-Morb	FALSE	1.64099	1.46374	1.83972	2564
lung	alzheimers																		matrix	AC-Morb	FALSE	2.03438	1.3932	2.97065	299
lung	parkinsons																		matrix	AC-Morb	FALSE	1.15899	0.746955	1.79831	221
lung	depression																		matrix	AC-Morb	FALSE	2.49266	2.12833	2.91936	1360
lung	anxiety																		matrix	AC-Morb	FALSE	1.79429	1.51301	2.12786	1168
lung	heart_failure																		matrix	AC-Morb	FALSE	3.90816	3.18452	4.79623	919
lung	atrial_fib																		matrix	AC-Morb	FALSE	1.82376	1.58694	2.09591	1644
lung	lymphoma																		matrix	AC-Morb	FALSE	1.58701	0.969588	2.59759	140
lung	colon_cancer																		matrix	AC-Morb	FALSE	1.13274	0.789459	1.62529	265
lung	ckd																		matrix	AC-Morb	FALSE	4.27357	3.57233	5.11247	1150
lung	gout																		matrix	AC-Morb	FALSE	3.70326	2.80714	4.88543	493
lung	liver_cirrhosis																		matrix	AC-Morb	FALSE	4.78359	2.62494	8.71743	105
lung	copd																		matrix	AC-Morb	TRUE	3.70528	3.09248	4.43951	1072
lung	lung_cancer																		matrix	AC-Morb	TRUE	2.44458	1.78666	3.34475	305
pancreas	obesity																		matrix	AC-Morb	FALSE	4.72176	4.08187	5.46195	1731
pancreas	diabetes_t2																		matrix	AC-Morb	TRUE	6.11928	5.21486	7.18055	1631
pancreas	chd																		matrix	AC-Morb	FALSE	2.02953	1.77058	2.32635	1721
pancreas	stroke																		matrix	AC-Morb	FALSE	2.24071	1.88011	2.67048	1123
pancreas	acute_mi																		matrix	AC-Morb	FALSE	2.21927	1.75009	2.81423	602
pancreas	hypertension																		matrix	AC-Morb	FALSE	2.35051	2.17939	2.53505	5828
pancreas	osteoporosis																		matrix	AC-Morb	FALSE	1.29657	1.05181	1.5983	902
pancreas	hip_fracture																		matrix	AC-Morb	FALSE	1.41252	0.976022	2.04422	290
pancreas	osteoarthritis																		matrix	AC-Morb	FALSE	1.68291	1.50245	1.88503	2564
pancreas	alzheimers																		matrix	AC-Morb	FALSE	1.97858	1.37025	2.85699	299
pancreas	parkinsons																		matrix	AC-Morb	FALSE	1.08556	0.706315	1.66842	221
pancreas	depression																		matrix	AC-Morb	FALSE	2.31019	1.98344	2.69077	1360
pancreas	anxiety																		matrix	AC-Morb	FALSE	1.85603	1.56337	2.20348	1168
pancreas	heart_failure																		matrix	AC-Morb	FALSE	3.9167	3.19071	4.80787	919
pancreas	atrial_fib																		matrix	AC-Morb	FALSE	1.93964	1.68345	2.23482	1644
pancreas	lymphoma																		matrix	AC-Morb	FALSE	1.46801	0.913531	2.35902	140
pancreas	colon_cancer																		matrix	AC-Morb	FALSE	1.24907	0.865571	1.80248	265
pancreas	ckd																		matrix	AC-Morb	FALSE	4.50818	3.76511	5.39791	1150
pancreas	gout																		matrix	AC-Morb	FALSE	3.55574	2.72406	4.64132	493
pancreas	liver_cirrhosis																		matrix	AC-Morb	FALSE	4.25326	2.37008	7.63273	105
pancreas	copd																		matrix	AC-Morb	FALSE	3.77809	3.14604	4.53713	1072
pancreas	lung_cancer																		matrix	AC-Morb	FALSE	2.85976	2.04658	3.99604	305
adipose																			selectivity	OS-Morb						3.03139
artery																			selectivity	OS-Morb						1.01219
bone																			selectivity	OS-Morb						0.676128
brain																			selectivity	OS-Morb						0.755574
heart																			selectivity	OS-Morb						1.77636
immune																			selectivity	OS-Morb						0.77688
intestine																			selectivity	OS-Morb						0.705184
kidney																			selectivity	OS-Morb						3.67107
liver																			selectivity	OS-Morb						13.071
lung																			selectivity	OS-Morb						6.47865
pancreas																			selectivity	OS-Morb						5.89784
adipose																			selectivity	AC-Morb						1.84212
artery																			selectivity	AC-Morb						0.987931
bone																			selectivity	AC-Morb						0.548669
brain																			selectivity	AC-Morb						0.665103
heart																			selectivity	AC-Morb						1.59213
immune																			selectivity	AC-Morb						0.858562
intestine																			selectivity	AC-Morb						0.606771
kidney																			selectivity	AC-Morb						2.42957
liver																			selectivity	AC-Morb						2.43197
lung																			selectivity	AC-Morb						1.59997
pancreas																			selectivity	AC-Morb						2.58651
adipose																			selectivity	OS-Morb (script 64, Fig 3f)						1.87156
artery																			selectivity	OS-Morb (script 64, Fig 3f)						0.97823
bone																			selectivity	OS-Morb (script 64, Fig 3f)						0.802559
brain																			selectivity	OS-Morb (script 64, Fig 3f)						0.931282
heart																			selectivity	OS-Morb (script 64, Fig 3f)						1.81669
immune																			selectivity	OS-Morb (script 64, Fig 3f)						6.23783
intestine																			selectivity	OS-Morb (script 64, Fig 3f)						0.53416
kidney																			selectivity	OS-Morb (script 64, Fig 3f)						3.4954
liver																			selectivity	OS-Morb (script 64, Fig 3f)						12.8113
lung																			selectivity	OS-Morb (script 64, Fig 3f)						7.3492
pancreas																			selectivity	OS-Morb (script 64, Fig 3f)						7.69331
adipose																			selectivity	AA (script 64, Fig 3f)						1.13001
artery																			selectivity	AA (script 64, Fig 3f)						0.972288
bone																			selectivity	AA (script 64, Fig 3f)						0.910078
brain																			selectivity	AA (script 64, Fig 3f)						0.921302
heart																			selectivity	AA (script 64, Fig 3f)						1.51668
immune																			selectivity	AA (script 64, Fig 3f)						1.92053
intestine																			selectivity	AA (script 64, Fig 3f)						0.654237
kidney																			selectivity	AA (script 64, Fig 3f)						2.2361
liver																			selectivity	AA (script 64, Fig 3f)						3.17823
lung																			selectivity	AA (script 64, Fig 3f)						1.04556
pancreas																			selectivity	AA (script 64, Fig 3f)						1.92525
adipose																			mismatched_composite_selectivity								20	3.03139	2.58165	1.6118	4.08874	0.428571	1.84212
artery																			mismatched_composite_selectivity								365	1.01219	1.01125	0.943282	1.10786	0.491803	0.987931
bone																			mismatched_composite_selectivity								129	0.676128	0.532683	0.42467	1.11253	0.269231	0.548669
brain																			mismatched_composite_selectivity								640	0.755574	0.676276	0.517604	0.864561	0.209048	0.665103
heart																			mismatched_composite_selectivity								424	1.77636	1.54399	1.38692	1.71378	0.00705882	1.59213
kidney																			mismatched_composite_selectivity								18	3.67107	3.31857	1.80505	3.6787	0.105263	2.42957
lung																			mismatched_composite_selectivity								17	6.47865	4.74994	1.09456	6.46378	0.111111	1.59997
adipose	obesity																		mismatched_composite_hr															diabetes_t2	replaced sibling	6.73432	3.6695	3.16396	4.90404	10
adipose	diabetes_t2																		mismatched_composite_hr															diabetes_t2	kept target	9.75497	10.1142	9.5329	10.8253	10
adipose	obesity																		mismatched_composite_hr															obesity	kept target	6.73432	9.31052	6.83453	10.7809	10
adipose	diabetes_t2																		mismatched_composite_hr															obesity	replaced sibling	9.75497	4.21801	3.74189	5.27084	10
artery	chd																		mismatched_composite_hr															acute_mi	replaced sibling	2.12533	1.97757	1.66773	2.17829	55
artery	stroke																		mismatched_composite_hr															acute_mi	replaced sibling	1.91662	2.12982	1.86775	2.37792	55
artery	acute_mi																		mismatched_composite_hr															acute_mi	kept target	1.96709	1.99008	1.56067	2.8455	55
artery	hypertension																		mismatched_composite_hr															acute_mi	replaced sibling	2.5204	2.10831	1.60993	2.36696	55
artery	chd																		mismatched_composite_hr															chd	kept target	2.12533	2.03358	1.85304	2.22108	101
artery	stroke																		mismatched_composite_hr															chd	replaced sibling	1.91662	2.12472	1.8392	2.41298	101
artery	acute_mi																		mismatched_composite_hr															chd	replaced sibling	1.96709	2.18258	1.74826	2.76411	101
artery	hypertension																		mismatched_composite_hr															chd	replaced sibling	2.5204	2.16895	1.79243	2.4352	101
artery	chd																		mismatched_composite_hr															hypertension	replaced sibling	2.12533	2.09415	2.02229	2.20533	108
artery	stroke																		mismatched_composite_hr															hypertension	replaced sibling	1.91662	2.03332	1.88068	2.15265	108
artery	acute_mi																		mismatched_composite_hr															hypertension	replaced sibling	1.96709	2.10273	1.92979	2.41554	108
artery	hypertension																		mismatched_composite_hr															hypertension	kept target	2.5204	2.47749	2.39006	2.54595	108
artery	chd																		mismatched_composite_hr															stroke	replaced sibling	2.12533	1.97005	1.75557	2.20172	101
artery	stroke																		mismatched_composite_hr															stroke	kept target	1.91662	2.10746	1.78816	2.33663	101
artery	acute_mi																		mismatched_composite_hr															stroke	replaced sibling	1.96709	2.03441	1.62764	2.77132	101
artery	hypertension																		mismatched_composite_hr															stroke	replaced sibling	2.5204	2.12265	1.63193	2.39543	101
bone	osteoporosis																		mismatched_composite_hr															hip_fracture	replaced sibling	1.14062	1.33524	0.934939	1.71602	45
bone	hip_fracture																		mismatched_composite_hr															hip_fracture	kept target	1.07798	1.19641	0.803622	1.66398	45
bone	osteoarthritis																		mismatched_composite_hr															hip_fracture	replaced sibling	1.93888	1.46179	1.26394	2.05547	45
bone	osteoporosis																		mismatched_composite_hr															osteoarthritis	replaced sibling	1.14062	1.03809	0.889461	1.3797	59
bone	hip_fracture																		mismatched_composite_hr															osteoarthritis	replaced sibling	1.07798	1.20187	0.788773	1.7111	59
bone	osteoarthritis																		mismatched_composite_hr															osteoarthritis	kept target	1.93888	1.92095	1.70982	2.08878	59
bone	osteoporosis																		mismatched_composite_hr															osteoporosis	kept target	1.14062	1.506	1.03042	2.31543	25
bone	hip_fracture																		mismatched_composite_hr															osteoporosis	replaced sibling	1.07798	1.27703	0.979489	1.91605	25
bone	osteoarthritis																		mismatched_composite_hr															osteoporosis	replaced sibling	1.93888	1.43341	1.18713	2.08984	25
brain	alzheimers																		mismatched_composite_hr															alzheimers	kept target	1.91368	1.69678	1.31691	2.53235	220
brain	parkinsons																		mismatched_composite_hr															alzheimers	replaced sibling	1.49363	1.2328	0.885956	1.83929	220
brain	depression																		mismatched_composite_hr															alzheimers	replaced sibling	2.80881	2.20879	1.87305	2.56084	220
brain	anxiety																		mismatched_composite_hr															alzheimers	replaced sibling	2.15971	1.69706	1.41237	2.13867	220
brain	alzheimers																		mismatched_composite_hr															anxiety	replaced sibling	1.91368	1.48979	0.975582	1.9375	100
brain	parkinsons																		mismatched_composite_hr															anxiety	replaced sibling	1.49363	1.13581	0.79327	1.72259	100
brain	depression																		mismatched_composite_hr															anxiety	replaced sibling	2.80881	2.45613	2.06755	2.90111	100
brain	anxiety																		mismatched_composite_hr															anxiety	kept target	2.15971	1.89674	1.5553	2.25009	100
brain	alzheimers																		mismatched_composite_hr															depression	replaced sibling	1.91368	1.52791	1.21138	1.87266	100
brain	parkinsons																		mismatched_composite_hr															depression	replaced sibling	1.49363	1.10506	0.817401	1.59167	100
brain	depression																		mismatched_composite_hr															depression	kept target	2.80881	2.59887	2.18908	3.11218	100
brain	anxiety																		mismatched_composite_hr															depression	replaced sibling	2.15971	1.99382	1.5977	2.22185	100
brain	alzheimers																		mismatched_composite_hr															parkinsons	replaced sibling	1.91368	1.59394	1.20292	2.21969	220
brain	parkinsons																		mismatched_composite_hr															parkinsons	kept target	1.49363	1.16859	0.826842	1.73051	220
brain	depression																		mismatched_composite_hr															parkinsons	replaced sibling	2.80881	2.22305	1.87767	2.58492	220
brain	anxiety																		mismatched_composite_hr															parkinsons	replaced sibling	2.15971	1.71911	1.42271	2.19381	220
heart	chd																		mismatched_composite_hr															acute_mi	replaced sibling	2.18088	2.03601	1.73323	2.33477	84
heart	acute_mi																		mismatched_composite_hr															acute_mi	kept target	1.84471	2.03787	1.56068	2.47371	84
heart	heart_failure																		mismatched_composite_hr															acute_mi	replaced sibling	4.94375	3.36399	2.82231	4.05948	84
heart	atrial_fib																		mismatched_composite_hr															acute_mi	replaced sibling	2.80204	2.00429	1.68534	2.28858	84
heart	chd																		mismatched_composite_hr															atrial_fib	replaced sibling	2.18088	2.18027	2.00683	2.43036	116
heart	acute_mi																		mismatched_composite_hr															atrial_fib	replaced sibling	1.84471	1.87833	1.54265	2.31717	116
heart	heart_failure																		mismatched_composite_hr															atrial_fib	replaced sibling	4.94375	4.19779	3.69536	5.23907	116
heart	atrial_fib																		mismatched_composite_hr															atrial_fib	kept target	2.80204	2.35664	2.01286	2.71254	116
heart	chd																		mismatched_composite_hr															chd	kept target	2.18088	2.15134	1.9696	2.5133	116
heart	acute_mi																		mismatched_composite_hr															chd	replaced sibling	1.84471	2.05445	1.6959	2.52601	116
heart	heart_failure																		mismatched_composite_hr															chd	replaced sibling	4.94375	3.86739	3.24006	4.58408	116
heart	atrial_fib																		mismatched_composite_hr															chd	replaced sibling	2.80204	2.11253	1.82575	2.34819	116
heart	chd																		mismatched_composite_hr															heart_failure	replaced sibling	2.18088	2.11683	1.92864	2.41421	108
heart	acute_mi																		mismatched_composite_hr															heart_failure	replaced sibling	1.84471	2.03409	1.58532	2.52241	108
heart	heart_failure																		mismatched_composite_hr															heart_failure	kept target	4.94375	3.90574	3.36677	4.85565	108
heart	atrial_fib																		mismatched_composite_hr															heart_failure	replaced sibling	2.80204	2.19709	1.86313	2.54966	108
kidney	ckd																		mismatched_composite_hr															ckd	kept target	7.1438	7.09273	5.68507	7.3416	7
kidney	gout																		mismatched_composite_hr															ckd	replaced sibling	4.25887	3.1779	2.8553	3.66807	7
kidney	ckd																		mismatched_composite_hr															gout	replaced sibling	7.1438	4.73996	2.96562	5.89318	11
kidney	gout																		mismatched_composite_hr															gout	kept target	4.25887	4.91426	3.42557	8.01683	11
lung	copd																		mismatched_composite_hr															copd	kept target	10.0122	9.90284	9.14573	12.0367	6
lung	lung_cancer																		mismatched_composite_hr															copd	replaced sibling	11.1592	9.42272	8.69865	10.2067	6
lung	copd																		mismatched_composite_hr															lung_cancer	replaced sibling	10.0122	6.29351	2.86325	9.15981	11
lung	lung_cancer																		mismatched_composite_hr															lung_cancer	kept target	11.1592	7.84491	1.99696	10.9943	11
Same multi-omics cohort and fits; intervals of selectivity differences from 1,000 bootstrap resamples of people.

### Sheet: Table 4c
Supplementary Table 4c | Organ age in years
cohort	n	deaths	gamma	gamma_se	HR_per_year	lo	hi	part	organ	events	HR_per_SD	HR_lo	HR_hi	b0	b1	b1_p	years_per_SD_45	years_per_SD_45_lo	years_per_SD_45_hi	years_per_SD_55	years_per_SD_55_lo	years_per_SD_55_hi	years_per_SD_65	years_per_SD_65_lo	years_per_SD_65_hi	gap_p1	gap_p5	gap_p25	gap_p50	gap_p75	gap_p95	gap_p99	organ_age_alone	organ_age_alone_lo	organ_age_alone_hi	aa_alone	aa_alone_lo	aa_alone_hi	age_alone	age_alone_lo	age_alone_hi	adj_age_sex	adj_age_sex_lo	adj_age_sex_hi	adj_organ_age	adj_organ_age_lo	adj_organ_age_hi	adj_aa	adj_aa_lo	adj_aa_hi	diff_alone	diff_alone_lo	diff_alone_hi	diff_adj	diff_adj_lo	diff_adj_hi	phenoage_alone	phenoage_alone_lo	phenoage_alone_hi	adj_phenoage	adj_phenoage_lo	adj_phenoage_hi	adj_score	adj_score_lo	adj_score_hi	adj_gap	adj_gap_lo	adj_gap_hi	score_alone	score_alone_lo	score_alone_hi	gap_alone	gap_alone_lo	gap_alone_hi	diff_adj_gap_score	diff_adj_gap_score_lo	diff_adj_gap_score_hi
UKB multi-omics	22689	2003	0.103082	0.00362486	1.10858	1.10073	1.11649	gamma_all_cause_death
	22088		0.103082					coefficients_by_organ	adipose	2837	4.04126	3.87351	4.21629	1.40952	-0.0041942	0.141523	14.0807	12.8096	15.3518	13.6738	12.6319	14.7157	13.2669	12.1966	14.3373	-31.5707	-22.2989	-9.17658	1.51884e-16	9.16099	22.4266	31.3205
	20274		0.103082					coefficients_by_organ	artery	6273	1.78279	1.73436	1.83257	0.666488	-0.017512	4.39745e-20	8.16448	7.33557	8.9934	6.46563	5.91433	7.01694	4.76678	4.30694	5.22663	-14.6185	-10.1513	-3.97622	5.25705e-17	4.01868	10.2151	14.8517
	21818		0.103082					coefficients_by_organ	bone	3342	1.37867	1.32616	1.43326	0.359684	-0.00791505	0.00173685	4.25716	3.39827	5.11606	3.48932	2.98521	3.99342	2.72147	2.23365	3.2093	-8.08061	-5.55048	-2.19775	3.59875e-17	2.19089	5.5725	8.26127
	22364		0.103082					coefficients_by_organ	brain	2367	1.71576	1.64293	1.79181	0.579861	-0.0135457	5.32063e-07	6.93934	6.01984	7.85884	5.62526	5.03444	6.21609	4.31119	3.68132	4.94105	-13.3906	-9.13866	-3.51783	6.20167e-17	3.4768	9.09238	13.6582
	21538		0.103082					coefficients_by_organ	heart	2902	1.85624	1.78124	1.93441	0.698286	-0.0118432	0.000171355	7.92302	6.71174	9.13431	6.77411	6.03777	7.51044	5.62519	5.03538	6.21501	-14.7091	-10.5377	-4.35948	7.51545e-17	4.40858	10.6369	14.7457
	22636		0.103082					coefficients_by_organ	immune	140	1.04038	0.87705	1.23413	0.143995	-0.0209363	0.0751585	3.42795	-0.355988	7.21188	1.39691	-0.65447	3.44828	-0.634135	-2.67036	1.40209	-6.19377	-3.32852	-0.402857	0.147984	0.840728	3.27584	5.7961
	22626		0.103082					coefficients_by_organ	intestine	265	1.0593	0.932787	1.20296	0.059691	-0.000371191	0.967232	0.615075	-2.33915	3.5693	0.579066	-0.988424	2.14656	0.543056	-0.902629	1.98874	-1.32555	-0.946319	-0.385591	5.51501e-18	0.399593	0.93378	1.32924
	22596		0.103082					coefficients_by_organ	kidney	1499	3.11124	2.94187	3.29036	1.40891	-0.037254	1.94423e-15	17.282	15.2509	19.313	13.6679	12.3979	14.938	10.0539	9.1512	10.9566	-28.8323	-20.1593	-8.39081	2.11161e-16	8.63961	21.028	29.4955
	22667		0.103082					coefficients_by_organ	liver	105	4.56936	3.74972	5.56816	1.50737	0.00311887	0.823023	14.3205	10.0649	18.576	14.623	12.2303	17.0157	14.9256	12.205	17.6462	-34.0922	-24.2061	-9.90026	1.61245e-16	9.90787	24.1575	34.2873
	22505		0.103082					coefficients_by_organ	lung	1248	3.46032	3.26329	3.66925	1.4508	-0.0297439	3.56337e-09	16.9597	14.8646	19.0548	14.0742	12.7566	15.3919	11.1888	10.1899	12.1876	-31.3191	-21.6303	-8.91037	1.29492e-16	9.06705	22.4457	31.5803
	22195		0.103082					coefficients_by_organ	pancreas	1631	4.85251	4.5875	5.13283	1.66209	-0.0195747	1.25444e-07	18.023	16.3407	19.7053	16.1241	14.8538	17.3943	14.2251	13.0323	15.418	-36.0235	-25.5521	-10.5632	1.53971e-16	10.701	25.7111	35.8566
	22088							cindex_vs_AA_clock	adipose	2837																							0.816053	0.809458	0.823168	0.587254	0.576053	0.596422	0.574508	0.564097	0.584404	0.584522	0.574164	0.595801	0.831474	0.824826	0.838309	0.597476	0.58714	0.607412	0.228799	0.221092	0.237972	0.233998	0.224038	0.245021
	20274							cindex_vs_AA_clock	artery	6273																							0.714938	0.709228	0.720362	0.653822	0.646809	0.659783	0.651754	0.645669	0.656645	0.659668	0.653503	0.665299	0.717792	0.712057	0.723451	0.666184	0.660161	0.671805	0.0611163	0.0573175	0.0646719	0.0516072	0.0481128	0.0556417
	21818							cindex_vs_AA_clock	bone	3342																							0.675683	0.66853	0.684488	0.648332	0.639865	0.657701	0.647919	0.640426	0.656643	0.658973	0.650598	0.667905	0.679906	0.672441	0.688654	0.662292	0.654096	0.670841	0.0273511	0.0235208	0.031307	0.0176143	0.0138376	0.0212455
	22364							cindex_vs_AA_clock	brain	2367																							0.643709	0.6338	0.656569	0.596668	0.584172	0.60863	0.571296	0.559975	0.583325	0.580426	0.569367	0.59138	0.669313	0.659041	0.68109	0.60605	0.595086	0.617706	0.0470404	0.0402605	0.0538263	0.0632627	0.0526816	0.073356
	21538							cindex_vs_AA_clock	heart	2902																							0.741359	0.732093	0.749992	0.687578	0.677969	0.697445	0.676487	0.667453	0.686382	0.697098	0.687837	0.705946	0.744064	0.734767	0.75295	0.710617	0.701246	0.720065	0.053781	0.0470245	0.0590274	0.0334468	0.0286042	0.0375686
	22596							cindex_vs_AA_clock	kidney	1499																							0.834161	0.824184	0.84368	0.738944	0.725729	0.749497	0.694251	0.679008	0.704194	0.703701	0.689256	0.713263	0.836308	0.826	0.845344	0.750873	0.738806	0.760923	0.095217	0.0831579	0.107601	0.0854349	0.0759915	0.095919
	22667							cindex_vs_AA_clock	liver	105																							0.841129	0.803054	0.879913	0.646541	0.594924	0.690414	0.570564	0.523477	0.616035	0.615988	0.560816	0.672765	0.852653	0.810086	0.895217	0.691729	0.635255	0.738369	0.194588	0.144536	0.253286	0.160924	0.101685	0.220913
	22505							cindex_vs_AA_clock	lung	1248																							0.85154	0.841421	0.863325	0.707344	0.694826	0.721802	0.684983	0.672561	0.700711	0.691965	0.679681	0.706046	0.85284	0.842983	0.864332	0.713945	0.700136	0.729144	0.144196	0.12993	0.157492	0.138895	0.12453	0.15223
	22195							cindex_vs_AA_clock	pancreas	1631																							0.861524	0.853623	0.871237	0.619059	0.60666	0.630888	0.6099	0.597278	0.621263	0.633422	0.619602	0.644705	0.863359	0.855699	0.873104	0.643755	0.630164	0.657272	0.242466	0.228936	0.25514	0.219604	0.207079	0.233039
	19769							cindex_vs_PhenoAge	adipose	2539																							0.81543	0.807569	0.823515				0.57294	0.560278	0.585924	0.583072	0.570503	0.596222	0.830975	0.824062	0.83805				0.164306	0.156165	0.172573	0.15976	0.15013	0.169462	0.651125	0.640395	0.663439	0.671216	0.661659	0.68065
	18119							cindex_vs_PhenoAge	artery	5614																							0.713943	0.707113	0.719462				0.653385	0.646107	0.660352	0.660976	0.653301	0.667707	0.71635	0.709515	0.722025				0.0430584	0.0387386	0.0467564	0.0410411	0.036231	0.0451933	0.670885	0.663243	0.678266	0.675309	0.667945	0.682533
	19530							cindex_vs_PhenoAge	bone	2991																							0.673403	0.664635	0.681112				0.645671	0.63662	0.655528	0.656305	0.64711	0.66512	0.677412	0.668566	0.68542				0.0394991	0.0326373	0.0459344	0.0181244	0.0131692	0.0224272	0.633904	0.62481	0.643931	0.659287	0.650002	0.668488
	20010							cindex_vs_PhenoAge	brain	2107																							0.64258	0.633543	0.655595				0.570515	0.55922	0.586974	0.581519	0.569973	0.595983	0.668499	0.658502	0.680248				0.0604619	0.0521508	0.0686284	0.0716048	0.0593622	0.0814523	0.582118	0.570979	0.596244	0.596894	0.585496	0.60947
	19262							cindex_vs_PhenoAge	heart	2599																							0.739054	0.73016	0.748753				0.676111	0.666341	0.685115	0.696867	0.688028	0.705838	0.741944	0.733283	0.751603				0.0429726	0.0364166	0.0500386	0.0310365	0.0256741	0.038368	0.696081	0.687056	0.70583	0.710907	0.702298	0.720363
	20214							cindex_vs_PhenoAge	kidney	1324																							0.833618	0.824285	0.844746				0.693405	0.681196	0.707992	0.702691	0.689684	0.717005	0.835746	0.826592	0.846147				0.0709106	0.0594919	0.0834402	0.0758541	0.0644787	0.0873764	0.762707	0.749703	0.777528	0.759892	0.746297	0.773561
	20279							cindex_vs_PhenoAge	liver	94																							0.8658	0.826406	0.900669				0.560915	0.50813	0.612814	0.615678	0.555292	0.670787	0.881192	0.841908	0.919197				0.187241	0.131154	0.25182	0.161349	0.106016	0.217394	0.678559	0.623201	0.730949	0.719843	0.669135	0.767698
	20129							cindex_vs_PhenoAge	lung	1102																							0.849008	0.835682	0.861048				0.682517	0.669293	0.696852	0.689805	0.675349	0.704157	0.850099	0.837551	0.862209				0.107331	0.0943981	0.122763	0.116216	0.103838	0.132839	0.741678	0.729361	0.755292	0.733884	0.720966	0.746562
	19867							cindex_vs_PhenoAge	pancreas	1465																							0.860056	0.851767	0.869622				0.609681	0.596378	0.624534	0.633635	0.619368	0.647311	0.861829	0.853812	0.871636				0.146798	0.135756	0.158588	0.130749	0.118698	0.143233	0.713257	0.700916	0.726717	0.73108	0.719378	0.744043
	22088							cindex_score_vs_organ_age	adipose	2837										13.6738													0.816053	0.809918	0.822433				0.574508	0.56514	0.583479	0.584522	0.574577	0.593192																			0.831355	0.824305	0.837574	0.831474	0.824362	0.837693	0.822818	0.815692	0.830512	0.821971	0.814794	0.829651	0.000119645	-1.84353e-05	0.000287121
	20274							cindex_score_vs_organ_age	artery	6273										6.46563													0.714938	0.708961	0.721465				0.651754	0.644199	0.658384	0.659668	0.652516	0.666541																			0.715933	0.709793	0.722594	0.717792	0.711765	0.724242	0.645147	0.638298	0.651327	0.641718	0.635344	0.647169	0.00185848	0.00108176	0.00251548
	21818							cindex_score_vs_organ_age	bone	3342										3.48932													0.675683	0.665953	0.68377				0.647919	0.639029	0.654782	0.658973	0.649795	0.666861																			0.679517	0.670335	0.688514	0.679906	0.670878	0.688745	0.596836	0.588839	0.607162	0.594289	0.586767	0.604118	0.000389191	-0.000172747	0.000998844
	22364							cindex_score_vs_organ_age	brain	2367										5.62526													0.643709	0.633763	0.654914				0.571296	0.559384	0.582756	0.580426	0.569684	0.591543																			0.666711	0.656964	0.678025	0.669313	0.659877	0.682155	0.650573	0.639724	0.662423	0.648948	0.638699	0.660957	0.00260246	0.00113124	0.00405428
	21538							cindex_score_vs_organ_age	heart	2902										6.77411													0.741359	0.732686	0.751187				0.676487	0.668213	0.686421	0.697098	0.689201	0.707358																			0.743631	0.734962	0.753075	0.744064	0.735117	0.753351	0.663682	0.653783	0.675193	0.657466	0.648158	0.668679	0.000432708	-0.000205933	0.00101261
	22636							cindex_score_vs_organ_age	immune	140										1.39691													0.619898	0.572189	0.662648				0.615187	0.56896	0.662666	0.626436	0.579848	0.670643																			0.626565	0.580538	0.66895	0.627601	0.582016	0.672964	0.495301	0.446853	0.545391	0.513669	0.471822	0.568141	0.00103517	-0.0125533	0.0208547
	22626							cindex_score_vs_organ_age	intestine	265										0.579066													0.649282	0.614489	0.679795				0.648134	0.613056	0.679795	0.654396	0.618068	0.68801																			0.654496	0.618266	0.685978	0.654578	0.61826	0.686117	0.52362	0.486705	0.55623	0.52298	0.487754	0.555313	8.18797e-05	-0.000108698	0.00026361
	22596							cindex_score_vs_organ_age	kidney	1499										13.6679													0.834161	0.825156	0.843842				0.694251	0.682788	0.708474	0.703701	0.692464	0.717211																			0.832342	0.823448	0.841938	0.836308	0.827659	0.846212	0.786566	0.775332	0.797747	0.767126	0.755795	0.777695	0.00396597	0.00208793	0.00574469
	22667							cindex_score_vs_organ_age	liver	105										14.623													0.841129	0.795274	0.886737				0.570564	0.529426	0.620605	0.615988	0.561432	0.670895																			0.852922	0.806453	0.895686	0.852653	0.805831	0.89552	0.849948	0.803205	0.893859	0.850167	0.803516	0.894211	-0.000269291	-0.000723568	0.000159326
	22505							cindex_score_vs_organ_age	lung	1248										14.0742													0.85154	0.839854	0.862532				0.684983	0.670036	0.696457	0.691965	0.67645	0.70402																			0.849256	0.83759	0.85986	0.85284	0.841423	0.863265	0.809738	0.79489	0.823111	0.793054	0.778568	0.805349	0.00358374	0.00233734	0.00485195
	22195							cindex_score_vs_organ_age	pancreas	1631										16.1241													0.861524	0.851852	0.869374				0.6099	0.59609	0.621172	0.633422	0.620915	0.642357																			0.860996	0.851587	0.869366	0.863359	0.853781	0.87171	0.846583	0.836759	0.856112	0.840712	0.830378	0.850273	0.00236284	0.00153442	0.00319747
Organ age of the main clocks (multi-omics cohort, assigned panels, OS-Morb, five-fold out of fold) = chronological age + (b0 + b1 × (age truncated to 40–70 minus 55)) × z / gamma, where z is the age-residualized, Blom-transformed score; b0 and b1 are Cox coefficients of first onset of the organ's own composite on z, z × age, age and sex (unpenalized); gamma is the age coefficient of all-cause death on age and sex in the same cohort. 95% intervals of years per SD by the delta method (b and gamma treated as independent). Not estimable when the lower limit of the clock's per-SD hazard ratio for its own diseases is 1 or below. Part cindex_vs_AA_clock: Harrell's C for first onset of the organ's own diseases with each of two organ ages used alone (OS-Morb organ age from this table; organ age from the AA clock on the same assigned panel = chronological age + out-of-fold age gap), with chronological age alone and age- and sex-adjusted models; 95% intervals and paired differences from 200 bootstrap resamples of people. Part cindex_vs_PhenoAge: the same comparison of OS-Morb organ age against PhenoAge (chronological age + PhenoAge acceleration; people with PhenoAge, n = 20,298). Part cindex_score_vs_organ_age: Harrell's C of one age- and sex-adjusted Cox model with the clock entered as the standardized score or as the organ age gap in years, with paired differences, and C of each used alone.
