## Supplementary Table 5 for "Disease-anchored organ aging clocks enable multi-organ risk profiling from routine labs"

### Sheet: Table 5
Supplementary Table 5 | Shared component of the OS-Morb clocks and limits of the organ clocks
part	key1	key2	value	extra
identity	pan_axis	pan_equal	0.872	Pearson r, multi-omics cohort
identity	pan_axis	acm_z	0.8692	Pearson r, multi-omics cohort
identity	pan_axis	pa_accel	0.4134	Pearson r, multi-omics cohort
identity	pan_axis	comorb_n	0.1999	Pearson r, multi-omics cohort
identity	pan_axis	chrono_age	-0.0165	Pearson r, multi-omics cohort
acm_rg	agingref	frailty	0.4711	se 0.0297; p 1.75e-56
acm_rg	agingref	healthspan	0.5568	se 0.0366; p 3.88e-52
acm_rg	agingref	longevity90	-0.4487	se 0.0667; p 1.70e-11
acm_rg	agingref	parental_lifespan	-0.5664	se 0.0417; p 5.79e-42
acm_rg	pinc	adipose	0.8392	se 0.0108; p 0.00e+00
acm_rg	pinc	artery	0.9809	se 0.0025; p 0.00e+00
acm_rg	pinc	bone	0.916	se 0.0100; p 0.00e+00
acm_rg	pinc	brain	0.8357	se 0.0349; p 7.22e-127
acm_rg	pinc	heart	0.958	se 0.0066; p 0.00e+00
acm_rg	pinc	immune	0.8076	se 0.0245; p 4.08e-239
acm_rg	pinc	intestine	0.9138	se 0.0085; p 0.00e+00
acm_rg	pinc	kidney	0.7654	se 0.0234; p 9.10e-235
acm_rg	pinc	liver	0.4197	se 0.0494; p 2.08e-17
acm_rg	pinc	lung	0.7783	se 0.0275; p 5.90e-176
acm_rg	pinc	pancreas	0.7762	se 0.0144; p 0.00e+00
acm_rg	pinc	prostate	0.477	se 0.0497; p 8.26e-22
acm_rg	pinc	breast	0.5444	se 0.0338; p 2.05e-58
acm_rg	diseases	acute_mi	0.2688	se 0.0312; p 7.58e-18
acm_rg	diseases	alzheimers	-0.0278	se 0.0444; p 5.31e-01
acm_rg	diseases	anxiety	0.1157	se 0.0288; p 5.88e-05
acm_rg	diseases	atrial_fib	0.2214	se 0.0249; p 5.52e-19
acm_rg	diseases	bladder_cancer	0.1161	se 0.0774; p 1.34e-01
acm_rg	diseases	BPH	-0.0382	se 0.0301; p 2.05e-01
acm_rg	diseases	breast_cancer	-0.0704	se 0.0264; p 7.63e-03
acm_rg	diseases	CHD	0.2616	se 0.0292; p 3.57e-19
acm_rg	diseases	CKD	0.4993	se 0.0728; p 7.11e-12
acm_rg	diseases	colon_cancer	-0.0729	se 0.0637; p 2.52e-01
acm_rg	diseases	COPD	0.3513	se 0.0262; p 6.54e-41
acm_rg	diseases	depression	0.1742	se 0.0214; p 4.30e-16
acm_rg	diseases	gout	0.454	se 0.0419; p 2.06e-27
acm_rg	diseases	heart_failure	0.3848	se 0.0421; p 6.50e-20
acm_rg	diseases	hip_fracture	0.097	se 0.0503; p 5.38e-02
acm_rg	diseases	hypertension	0.3569	se 0.0275; p 1.28e-38
acm_rg	diseases	kidney_cancer	0.2309	se 0.0721; p 1.36e-03
acm_rg	diseases	liver_cancer	0.1777	se 0.1700; p 2.96e-01
acm_rg	diseases	liver_cirrhosis	0.2584	se 0.0526; p 8.90e-07
acm_rg	diseases	lung_cancer	0.1703	se 0.0446; p 1.35e-04
acm_rg	diseases	lymphoma	0.0115	se 0.0767; p 8.81e-01
acm_rg	diseases	melanoma	-0.1274	se 0.0410; p 1.91e-03
acm_rg	diseases	obesity	0.488	se 0.0312; p 3.92e-55
acm_rg	diseases	osteoarthritis	0.2733	se 0.0240; p 6.03e-30
acm_rg	diseases	osteoporosis	0.0263	se 0.0369; p 4.77e-01
acm_rg	diseases	pancreatic_cancer	-0.1153	se 0.2069; p 5.77e-01
acm_rg	diseases	parkinsons	-0.1252	se 0.0483; p 9.60e-03
acm_rg	diseases	prostate_cancer	-0.0436	se 0.0292; p 1.35e-01
acm_rg	diseases	stroke	0.3138	se 0.0425; p 1.60e-13
acm_rg	diseases	T2D	0.4553	se 0.0299; p 2.45e-52
acm_rg	cage	adipose	0.7275	se 0.0303; p 1.80e-127
acm_rg	cage	artery	0.7156	se 0.0325; p 3.74e-107
acm_rg	cage	bone	0.7126	se 0.0313; p 7.92e-115
acm_rg	cage	brain	0.7182	se 0.0307; p 9.20e-121
acm_rg	cage	heart	0.7149	se 0.0319; p 1.61e-111
acm_rg	cage	immune	0.714	se 0.0312; p 3.19e-116
acm_rg	cage	intestine	0.7137	se 0.0312; p 1.11e-115
acm_rg	cage	kidney	0.7192	se 0.0319; p 1.73e-112
acm_rg	cage	liver	0.714	se 0.0312; p 4.63e-116
acm_rg	cage	lung	0.7147	se 0.0312; p 5.64e-116
acm_rg	cage	pancreas	0.7243	se 0.0306; p 5.82e-124
acm_rg	cage	prostate	0.5724	se 0.0425; p 2.42e-41
acm_rg	cage	breast	0.7182	se 0.0298; p 2.29e-128
acm_rg	cage	scale_aa	0.7107	se 0.0221; p 1.99e-227
transfer	acute_mi	acute_mi	1	row = training disease, column = predicted disease; log HR / target's own ceiling
transfer	acute_mi	alzheimers	0.723	row = training disease, column = predicted disease; log HR / target's own ceiling
transfer	acute_mi	anxiety	0.6988	row = training disease, column = predicted disease; log HR / target's own ceiling
transfer	acute_mi	atrial_fib	0.747	row = training disease, column = predicted disease; log HR / target's own ceiling
transfer	acute_mi	bladder_cancer	0.7462	row = training disease, column = predicted disease; log HR / target's own ceiling
transfer	acute_mi	bph	1.1801	row = training disease, column = predicted disease; log HR / target's own ceiling
transfer	acute_mi	breast_cancer	0.464	row = training disease, column = predicted disease; log HR / target's own ceiling
transfer	acute_mi	chd	0.9704	row = training disease, column = predicted disease; log HR / target's own ceiling
transfer	acute_mi	ckd	0.8931	row = training disease, column = predicted disease; log HR / target's own ceiling
transfer	acute_mi	colon_cancer	1.4037	row = training disease, column = predicted disease; log HR / target's own ceiling
transfer	acute_mi	copd	0.7294	row = training disease, column = predicted disease; log HR / target's own ceiling
transfer	acute_mi	depression	0.8569	row = training disease, column = predicted disease; log HR / target's own ceiling
transfer	acute_mi	diabetes_t2	0.7056	row = training disease, column = predicted disease; log HR / target's own ceiling
transfer	acute_mi	gout	0.665	row = training disease, column = predicted disease; log HR / target's own ceiling
transfer	acute_mi	heart_failure	0.9777	row = training disease, column = predicted disease; log HR / target's own ceiling
transfer	acute_mi	hip_fracture	0.1978	row = training disease, column = predicted disease; log HR / target's own ceiling
transfer	acute_mi	hypertension	0.8433	row = training disease, column = predicted disease; log HR / target's own ceiling
transfer	acute_mi	liver_cancer	0.6335	row = training disease, column = predicted disease; log HR / target's own ceiling
transfer	acute_mi	liver_cirrhosis	0.5599	row = training disease, column = predicted disease; log HR / target's own ceiling
transfer	acute_mi	lung_cancer	0.7087	row = training disease, column = predicted disease; log HR / target's own ceiling
transfer	acute_mi	lymphoma	0.9386	row = training disease, column = predicted disease; log HR / target's own ceiling
transfer	acute_mi	melanoma	2.2534	row = training disease, column = predicted disease; log HR / target's own ceiling
transfer	acute_mi	obesity	0.8646	row = training disease, column = predicted disease; log HR / target's own ceiling
transfer	acute_mi	osteoarthritis	0.8132	row = training disease, column = predicted disease; log HR / target's own ceiling
transfer	acute_mi	osteoporosis	0.0962	row = training disease, column = predicted disease; log HR / target's own ceiling
transfer	acute_mi	pancreatic_cancer	-4.9104	row = training disease, column = predicted disease; log HR / target's own ceiling
transfer	acute_mi	parkinsons	-0.0557	row = training disease, column = predicted disease; log HR / target's own ceiling
transfer	acute_mi	pca	-4.109	row = training disease, column = predicted disease; log HR / target's own ceiling
transfer	acute_mi	renal_cancer	1.0767	row = training disease, column = predicted disease; log HR / target's own ceiling
transfer	acute_mi	stroke	1.0237	row = training disease, column = predicted disease; log HR / target's own ceiling
transfer	alzheimers	acute_mi	0.3435	row = training disease, column = predicted disease; log HR / target's own ceiling
transfer	alzheimers	alzheimers	1	row = training disease, column = predicted disease; log HR / target's own ceiling
transfer	alzheimers	anxiety	0.4292	row = training disease, column = predicted disease; log HR / target's own ceiling
transfer	alzheimers	atrial_fib	0.6565	row = training disease, column = predicted disease; log HR / target's own ceiling
transfer	alzheimers	bladder_cancer	0.3248	row = training disease, column = predicted disease; log HR / target's own ceiling
transfer	alzheimers	bph	0.129	row = training disease, column = predicted disease; log HR / target's own ceiling
transfer	alzheimers	breast_cancer	-0.3353	row = training disease, column = predicted disease; log HR / target's own ceiling
transfer	alzheimers	chd	0.4351	row = training disease, column = predicted disease; log HR / target's own ceiling
transfer	alzheimers	ckd	0.614	row = training disease, column = predicted disease; log HR / target's own ceiling
transfer	alzheimers	colon_cancer	0.3729	row = training disease, column = predicted disease; log HR / target's own ceiling
transfer	alzheimers	copd	0.5094	row = training disease, column = predicted disease; log HR / target's own ceiling
transfer	alzheimers	depression	0.5271	row = training disease, column = predicted disease; log HR / target's own ceiling
transfer	alzheimers	diabetes_t2	0.3377	row = training disease, column = predicted disease; log HR / target's own ceiling
transfer	alzheimers	gout	0.3809	row = training disease, column = predicted disease; log HR / target's own ceiling
transfer	alzheimers	heart_failure	0.7147	row = training disease, column = predicted disease; log HR / target's own ceiling
transfer	alzheimers	hip_fracture	0.6034	row = training disease, column = predicted disease; log HR / target's own ceiling
transfer	alzheimers	hypertension	0.3909	row = training disease, column = predicted disease; log HR / target's own ceiling
transfer	alzheimers	liver_cancer	0.6878	row = training disease, column = predicted disease; log HR / target's own ceiling
transfer	alzheimers	liver_cirrhosis	0.5941	row = training disease, column = predicted disease; log HR / target's own ceiling
transfer	alzheimers	lung_cancer	0.4458	row = training disease, column = predicted disease; log HR / target's own ceiling
transfer	alzheimers	lymphoma	0.632	row = training disease, column = predicted disease; log HR / target's own ceiling
transfer	alzheimers	melanoma	1.4797	row = training disease, column = predicted disease; log HR / target's own ceiling
transfer	alzheimers	obesity	0.3374	row = training disease, column = predicted disease; log HR / target's own ceiling
transfer	alzheimers	osteoarthritis	0.3517	row = training disease, column = predicted disease; log HR / target's own ceiling
transfer	alzheimers	osteoporosis	0.421	row = training disease, column = predicted disease; log HR / target's own ceiling
transfer	alzheimers	pancreatic_cancer	-2.9862	row = training disease, column = predicted disease; log HR / target's own ceiling
transfer	alzheimers	parkinsons	0.2014	row = training disease, column = predicted disease; log HR / target's own ceiling
transfer	alzheimers	pca	-3.7321	row = training disease, column = predicted disease; log HR / target's own ceiling
transfer	alzheimers	renal_cancer	0.4867	row = training disease, column = predicted disease; log HR / target's own ceiling
transfer	alzheimers	stroke	0.7377	row = training disease, column = predicted disease; log HR / target's own ceiling
transfer	anxiety	acute_mi	0.7759	row = training disease, column = predicted disease; log HR / target's own ceiling
transfer	anxiety	alzheimers	1.0106	row = training disease, column = predicted disease; log HR / target's own ceiling
transfer	anxiety	anxiety	1	row = training disease, column = predicted disease; log HR / target's own ceiling
transfer	anxiety	atrial_fib	0.7564	row = training disease, column = predicted disease; log HR / target's own ceiling
transfer	anxiety	bladder_cancer	0.9965	row = training disease, column = predicted disease; log HR / target's own ceiling
transfer	anxiety	bph	0.7108	row = training disease, column = predicted disease; log HR / target's own ceiling
transfer	anxiety	breast_cancer	0.3886	row = training disease, column = predicted disease; log HR / target's own ceiling
transfer	anxiety	chd	0.8584	row = training disease, column = predicted disease; log HR / target's own ceiling
transfer	anxiety	ckd	0.6543	row = training disease, column = predicted disease; log HR / target's own ceiling
transfer	anxiety	colon_cancer	1.5229	row = training disease, column = predicted disease; log HR / target's own ceiling
transfer	anxiety	copd	1.0039	row = training disease, column = predicted disease; log HR / target's own ceiling
transfer	anxiety	depression	1.147	row = training disease, column = predicted disease; log HR / target's own ceiling
transfer	anxiety	diabetes_t2	0.6144	row = training disease, column = predicted disease; log HR / target's own ceiling
transfer	anxiety	gout	0.5495	row = training disease, column = predicted disease; log HR / target's own ceiling
transfer	anxiety	heart_failure	0.9509	row = training disease, column = predicted disease; log HR / target's own ceiling
transfer	anxiety	hip_fracture	0.5968	row = training disease, column = predicted disease; log HR / target's own ceiling
transfer	anxiety	hypertension	0.9131	row = training disease, column = predicted disease; log HR / target's own ceiling
transfer	anxiety	liver_cancer	0.8909	row = training disease, column = predicted disease; log HR / target's own ceiling
transfer	anxiety	liver_cirrhosis	0.6954	row = training disease, column = predicted disease; log HR / target's own ceiling
transfer	anxiety	lung_cancer	1.0658	row = training disease, column = predicted disease; log HR / target's own ceiling
transfer	anxiety	lymphoma	0.9606	row = training disease, column = predicted disease; log HR / target's own ceiling
transfer	anxiety	melanoma	2.7982	row = training disease, column = predicted disease; log HR / target's own ceiling
transfer	anxiety	obesity	0.8762	row = training disease, column = predicted disease; log HR / target's own ceiling
transfer	anxiety	osteoarthritis	0.9997	row = training disease, column = predicted disease; log HR / target's own ceiling
transfer	anxiety	osteoporosis	0.4607	row = training disease, column = predicted disease; log HR / target's own ceiling
transfer	anxiety	pancreatic_cancer	-5.5419	row = training disease, column = predicted disease; log HR / target's own ceiling
transfer	anxiety	parkinsons	-0.2512	row = training disease, column = predicted disease; log HR / target's own ceiling
transfer	anxiety	pca	-4.4459	row = training disease, column = predicted disease; log HR / target's own ceiling
transfer	anxiety	renal_cancer	0.9923	row = training disease, column = predicted disease; log HR / target's own ceiling
transfer	anxiety	stroke	1.1256	row = training disease, column = predicted disease; log HR / target's own ceiling
transfer	atrial_fib	acute_mi	0.4569	row = training disease, column = predicted disease; log HR / target's own ceiling
transfer	atrial_fib	alzheimers	0.6085	row = training disease, column = predicted disease; log HR / target's own ceiling
transfer	atrial_fib	anxiety	0.4919	row = training disease, column = predicted disease; log HR / target's own ceiling
transfer	atrial_fib	atrial_fib	1	row = training disease, column = predicted disease; log HR / target's own ceiling
transfer	atrial_fib	bladder_cancer	0.56	row = training disease, column = predicted disease; log HR / target's own ceiling
transfer	atrial_fib	bph	0.5758	row = training disease, column = predicted disease; log HR / target's own ceiling
transfer	atrial_fib	breast_cancer	0.1593	row = training disease, column = predicted disease; log HR / target's own ceiling
transfer	atrial_fib	chd	0.6366	row = training disease, column = predicted disease; log HR / target's own ceiling
transfer	atrial_fib	ckd	0.7854	row = training disease, column = predicted disease; log HR / target's own ceiling
transfer	atrial_fib	colon_cancer	0.8479	row = training disease, column = predicted disease; log HR / target's own ceiling
transfer	atrial_fib	copd	0.6819	row = training disease, column = predicted disease; log HR / target's own ceiling
transfer	atrial_fib	depression	0.6659	row = training disease, column = predicted disease; log HR / target's own ceiling
transfer	atrial_fib	diabetes_t2	0.4819	row = training disease, column = predicted disease; log HR / target's own ceiling
transfer	atrial_fib	gout	0.6988	row = training disease, column = predicted disease; log HR / target's own ceiling
transfer	atrial_fib	heart_failure	1.0205	row = training disease, column = predicted disease; log HR / target's own ceiling
transfer	atrial_fib	hip_fracture	0.5527	row = training disease, column = predicted disease; log HR / target's own ceiling
transfer	atrial_fib	hypertension	0.7078	row = training disease, column = predicted disease; log HR / target's own ceiling
transfer	atrial_fib	liver_cancer	0.7686	row = training disease, column = predicted disease; log HR / target's own ceiling
transfer	atrial_fib	liver_cirrhosis	0.6689	row = training disease, column = predicted disease; log HR / target's own ceiling
transfer	atrial_fib	lung_cancer	0.5899	row = training disease, column = predicted disease; log HR / target's own ceiling
transfer	atrial_fib	lymphoma	0.9242	row = training disease, column = predicted disease; log HR / target's own ceiling
transfer	atrial_fib	melanoma	0.454	row = training disease, column = predicted disease; log HR / target's own ceiling
transfer	atrial_fib	obesity	0.6769	row = training disease, column = predicted disease; log HR / target's own ceiling
transfer	atrial_fib	osteoarthritis	0.7508	row = training disease, column = predicted disease; log HR / target's own ceiling
transfer	atrial_fib	osteoporosis	0.3273	row = training disease, column = predicted disease; log HR / target's own ceiling
transfer	atrial_fib	pancreatic_cancer	-4.5775	row = training disease, column = predicted disease; log HR / target's own ceiling
transfer	atrial_fib	parkinsons	0.2535	row = training disease, column = predicted disease; log HR / target's own ceiling
transfer	atrial_fib	pca	-3.8096	row = training disease, column = predicted disease; log HR / target's own ceiling
transfer	atrial_fib	renal_cancer	0.8534	row = training disease, column = predicted disease; log HR / target's own ceiling
transfer	atrial_fib	stroke	0.9569	row = training disease, column = predicted disease; log HR / target's own ceiling
transfer	bladder_cancer	acute_mi	0.7386	row = training disease, column = predicted disease; log HR / target's own ceiling
transfer	bladder_cancer	alzheimers	0.584	row = training disease, column = predicted disease; log HR / target's own ceiling
transfer	bladder_cancer	anxiety	0.773	row = training disease, column = predicted disease; log HR / target's own ceiling
transfer	bladder_cancer	atrial_fib	0.9951	row = training disease, column = predicted disease; log HR / target's own ceiling
transfer	bladder_cancer	bladder_cancer	1	row = training disease, column = predicted disease; log HR / target's own ceiling
transfer	bladder_cancer	bph	1.0393	row = training disease, column = predicted disease; log HR / target's own ceiling
transfer	bladder_cancer	breast_cancer	0.5884	row = training disease, column = predicted disease; log HR / target's own ceiling
transfer	bladder_cancer	chd	0.9018	row = training disease, column = predicted disease; log HR / target's own ceiling
transfer	bladder_cancer	ckd	1.1545	row = training disease, column = predicted disease; log HR / target's own ceiling
transfer	bladder_cancer	colon_cancer	1.2125	row = training disease, column = predicted disease; log HR / target's own ceiling
transfer	bladder_cancer	copd	0.8497	row = training disease, column = predicted disease; log HR / target's own ceiling
transfer	bladder_cancer	depression	0.9573	row = training disease, column = predicted disease; log HR / target's own ceiling
transfer	bladder_cancer	diabetes_t2	0.588	row = training disease, column = predicted disease; log HR / target's own ceiling
transfer	bladder_cancer	gout	0.8252	row = training disease, column = predicted disease; log HR / target's own ceiling
transfer	bladder_cancer	heart_failure	1.0906	row = training disease, column = predicted disease; log HR / target's own ceiling
transfer	bladder_cancer	hip_fracture	0.2826	row = training disease, column = predicted disease; log HR / target's own ceiling
transfer	bladder_cancer	hypertension	0.9823	row = training disease, column = predicted disease; log HR / target's own ceiling
transfer	bladder_cancer	liver_cancer	0.7088	row = training disease, column = predicted disease; log HR / target's own ceiling
transfer	bladder_cancer	liver_cirrhosis	0.5693	row = training disease, column = predicted disease; log HR / target's own ceiling
transfer	bladder_cancer	lung_cancer	0.7981	row = training disease, column = predicted disease; log HR / target's own ceiling
transfer	bladder_cancer	lymphoma	1.0485	row = training disease, column = predicted disease; log HR / target's own ceiling
transfer	bladder_cancer	melanoma	0.2532	row = training disease, column = predicted disease; log HR / target's own ceiling
transfer	bladder_cancer	obesity	0.9298	row = training disease, column = predicted disease; log HR / target's own ceiling
transfer	bladder_cancer	osteoarthritis	1.0386	row = training disease, column = predicted disease; log HR / target's own ceiling
transfer	bladder_cancer	osteoporosis	0.1288	row = training disease, column = predicted disease; log HR / target's own ceiling
transfer	bladder_cancer	pancreatic_cancer	-4.0643	row = training disease, column = predicted disease; log HR / target's own ceiling
transfer	bladder_cancer	parkinsons	0.0861	row = training disease, column = predicted disease; log HR / target's own ceiling
transfer	bladder_cancer	pca	-3.9653	row = training disease, column = predicted disease; log HR / target's own ceiling
transfer	bladder_cancer	renal_cancer	1.2405	row = training disease, column = predicted disease; log HR / target's own ceiling
transfer	bladder_cancer	stroke	1.1051	row = training disease, column = predicted disease; log HR / target's own ceiling
transfer	bph	acute_mi		row = training disease, column = predicted disease; log HR / target's own ceiling
transfer	bph	alzheimers		row = training disease, column = predicted disease; log HR / target's own ceiling
transfer	bph	anxiety		row = training disease, column = predicted disease; log HR / target's own ceiling
transfer	bph	atrial_fib		row = training disease, column = predicted disease; log HR / target's own ceiling
transfer	bph	bladder_cancer		row = training disease, column = predicted disease; log HR / target's own ceiling
transfer	bph	bph	1	row = training disease, column = predicted disease; log HR / target's own ceiling
transfer	bph	breast_cancer		row = training disease, column = predicted disease; log HR / target's own ceiling
transfer	bph	chd		row = training disease, column = predicted disease; log HR / target's own ceiling
transfer	bph	ckd		row = training disease, column = predicted disease; log HR / target's own ceiling
transfer	bph	colon_cancer		row = training disease, column = predicted disease; log HR / target's own ceiling
transfer	bph	copd		row = training disease, column = predicted disease; log HR / target's own ceiling
transfer	bph	depression		row = training disease, column = predicted disease; log HR / target's own ceiling
transfer	bph	diabetes_t2		row = training disease, column = predicted disease; log HR / target's own ceiling
transfer	bph	gout		row = training disease, column = predicted disease; log HR / target's own ceiling
transfer	bph	heart_failure		row = training disease, column = predicted disease; log HR / target's own ceiling
transfer	bph	hip_fracture		row = training disease, column = predicted disease; log HR / target's own ceiling
transfer	bph	hypertension		row = training disease, column = predicted disease; log HR / target's own ceiling
transfer	bph	liver_cancer		row = training disease, column = predicted disease; log HR / target's own ceiling
transfer	bph	liver_cirrhosis		row = training disease, column = predicted disease; log HR / target's own ceiling
transfer	bph	lung_cancer		row = training disease, column = predicted disease; log HR / target's own ceiling
transfer	bph	lymphoma		row = training disease, column = predicted disease; log HR / target's own ceiling
transfer	bph	melanoma		row = training disease, column = predicted disease; log HR / target's own ceiling
transfer	bph	obesity		row = training disease, column = predicted disease; log HR / target's own ceiling
transfer	bph	osteoarthritis		row = training disease, column = predicted disease; log HR / target's own ceiling
transfer	bph	osteoporosis		row = training disease, column = predicted disease; log HR / target's own ceiling
transfer	bph	pancreatic_cancer		row = training disease, column = predicted disease; log HR / target's own ceiling
transfer	bph	parkinsons		row = training disease, column = predicted disease; log HR / target's own ceiling
transfer	bph	pca	-1.5963	row = training disease, column = predicted disease; log HR / target's own ceiling
transfer	bph	renal_cancer		row = training disease, column = predicted disease; log HR / target's own ceiling
transfer	bph	stroke		row = training disease, column = predicted disease; log HR / target's own ceiling
transfer	breast_cancer	acute_mi		row = training disease, column = predicted disease; log HR / target's own ceiling
transfer	breast_cancer	alzheimers		row = training disease, column = predicted disease; log HR / target's own ceiling
transfer	breast_cancer	anxiety		row = training disease, column = predicted disease; log HR / target's own ceiling
transfer	breast_cancer	atrial_fib		row = training disease, column = predicted disease; log HR / target's own ceiling
transfer	breast_cancer	bladder_cancer		row = training disease, column = predicted disease; log HR / target's own ceiling
transfer	breast_cancer	bph		row = training disease, column = predicted disease; log HR / target's own ceiling
transfer	breast_cancer	breast_cancer	1	row = training disease, column = predicted disease; log HR / target's own ceiling
transfer	breast_cancer	chd		row = training disease, column = predicted disease; log HR / target's own ceiling
transfer	breast_cancer	ckd		row = training disease, column = predicted disease; log HR / target's own ceiling
transfer	breast_cancer	colon_cancer		row = training disease, column = predicted disease; log HR / target's own ceiling
transfer	breast_cancer	copd		row = training disease, column = predicted disease; log HR / target's own ceiling
transfer	breast_cancer	depression		row = training disease, column = predicted disease; log HR / target's own ceiling
transfer	breast_cancer	diabetes_t2		row = training disease, column = predicted disease; log HR / target's own ceiling
transfer	breast_cancer	gout		row = training disease, column = predicted disease; log HR / target's own ceiling
transfer	breast_cancer	heart_failure		row = training disease, column = predicted disease; log HR / target's own ceiling
transfer	breast_cancer	hip_fracture		row = training disease, column = predicted disease; log HR / target's own ceiling
transfer	breast_cancer	hypertension		row = training disease, column = predicted disease; log HR / target's own ceiling
transfer	breast_cancer	liver_cancer		row = training disease, column = predicted disease; log HR / target's own ceiling
transfer	breast_cancer	liver_cirrhosis		row = training disease, column = predicted disease; log HR / target's own ceiling
transfer	breast_cancer	lung_cancer		row = training disease, column = predicted disease; log HR / target's own ceiling
transfer	breast_cancer	lymphoma		row = training disease, column = predicted disease; log HR / target's own ceiling
transfer	breast_cancer	melanoma		row = training disease, column = predicted disease; log HR / target's own ceiling
transfer	breast_cancer	obesity		row = training disease, column = predicted disease; log HR / target's own ceiling
transfer	breast_cancer	osteoarthritis		row = training disease, column = predicted disease; log HR / target's own ceiling
transfer	breast_cancer	osteoporosis		row = training disease, column = predicted disease; log HR / target's own ceiling
transfer	breast_cancer	pancreatic_cancer		row = training disease, column = predicted disease; log HR / target's own ceiling
transfer	breast_cancer	parkinsons		row = training disease, column = predicted disease; log HR / target's own ceiling
transfer	breast_cancer	pca		row = training disease, column = predicted disease; log HR / target's own ceiling
transfer	breast_cancer	renal_cancer		row = training disease, column = predicted disease; log HR / target's own ceiling
transfer	breast_cancer	stroke		row = training disease, column = predicted disease; log HR / target's own ceiling
transfer	chd	acute_mi	0.8499	row = training disease, column = predicted disease; log HR / target's own ceiling
transfer	chd	alzheimers	0.7841	row = training disease, column = predicted disease; log HR / target's own ceiling
transfer	chd	anxiety	0.7013	row = training disease, column = predicted disease; log HR / target's own ceiling
transfer	chd	atrial_fib	0.8994	row = training disease, column = predicted disease; log HR / target's own ceiling
transfer	chd	bladder_cancer	0.8026	row = training disease, column = predicted disease; log HR / target's own ceiling
transfer	chd	bph	1.184	row = training disease, column = predicted disease; log HR / target's own ceiling
transfer	chd	breast_cancer	0.3084	row = training disease, column = predicted disease; log HR / target's own ceiling
transfer	chd	chd	1	row = training disease, column = predicted disease; log HR / target's own ceiling
transfer	chd	ckd	0.8824	row = training disease, column = predicted disease; log HR / target's own ceiling
transfer	chd	colon_cancer	1.2399	row = training disease, column = predicted disease; log HR / target's own ceiling
transfer	chd	copd	0.759	row = training disease, column = predicted disease; log HR / target's own ceiling
transfer	chd	depression	0.8844	row = training disease, column = predicted disease; log HR / target's own ceiling
transfer	chd	diabetes_t2	0.7904	row = training disease, column = predicted disease; log HR / target's own ceiling
transfer	chd	gout	0.7063	row = training disease, column = predicted disease; log HR / target's own ceiling
transfer	chd	heart_failure	1.0618	row = training disease, column = predicted disease; log HR / target's own ceiling
transfer	chd	hip_fracture	0.3272	row = training disease, column = predicted disease; log HR / target's own ceiling
transfer	chd	hypertension	1.0231	row = training disease, column = predicted disease; log HR / target's own ceiling
transfer	chd	liver_cancer	0.7468	row = training disease, column = predicted disease; log HR / target's own ceiling
transfer	chd	liver_cirrhosis	0.6378	row = training disease, column = predicted disease; log HR / target's own ceiling
transfer	chd	lung_cancer	0.7151	row = training disease, column = predicted disease; log HR / target's own ceiling
transfer	chd	lymphoma	0.9554	row = training disease, column = predicted disease; log HR / target's own ceiling
transfer	chd	melanoma	2.0583	row = training disease, column = predicted disease; log HR / target's own ceiling
transfer	chd	obesity	0.8906	row = training disease, column = predicted disease; log HR / target's own ceiling
transfer	chd	osteoarthritis	0.8843	row = training disease, column = predicted disease; log HR / target's own ceiling
transfer	chd	osteoporosis	0.1648	row = training disease, column = predicted disease; log HR / target's own ceiling
transfer	chd	pancreatic_cancer	-5.3157	row = training disease, column = predicted disease; log HR / target's own ceiling
transfer	chd	parkinsons	0.0315	row = training disease, column = predicted disease; log HR / target's own ceiling
transfer	chd	pca	-4.7867	row = training disease, column = predicted disease; log HR / target's own ceiling
transfer	chd	renal_cancer	1.0559	row = training disease, column = predicted disease; log HR / target's own ceiling
transfer	chd	stroke	1.0823	row = training disease, column = predicted disease; log HR / target's own ceiling
transfer	ckd	acute_mi	0.3833	row = training disease, column = predicted disease; log HR / target's own ceiling
transfer	ckd	alzheimers	0.2405	row = training disease, column = predicted disease; log HR / target's own ceiling
transfer	ckd	anxiety	0.3267	row = training disease, column = predicted disease; log HR / target's own ceiling
transfer	ckd	atrial_fib	0.5169	row = training disease, column = predicted disease; log HR / target's own ceiling
transfer	ckd	bladder_cancer	0.4308	row = training disease, column = predicted disease; log HR / target's own ceiling
transfer	ckd	bph	0.5473	row = training disease, column = predicted disease; log HR / target's own ceiling
transfer	ckd	breast_cancer	0.091	row = training disease, column = predicted disease; log HR / target's own ceiling
transfer	ckd	chd	0.4712	row = training disease, column = predicted disease; log HR / target's own ceiling
transfer	ckd	ckd	1	row = training disease, column = predicted disease; log HR / target's own ceiling
transfer	ckd	colon_cancer	0.4661	row = training disease, column = predicted disease; log HR / target's own ceiling
transfer	ckd	copd	0.3581	row = training disease, column = predicted disease; log HR / target's own ceiling
transfer	ckd	depression	0.4492	row = training disease, column = predicted disease; log HR / target's own ceiling
transfer	ckd	diabetes_t2	0.3941	row = training disease, column = predicted disease; log HR / target's own ceiling
transfer	ckd	gout	0.5276	row = training disease, column = predicted disease; log HR / target's own ceiling
transfer	ckd	heart_failure	0.6308	row = training disease, column = predicted disease; log HR / target's own ceiling
transfer	ckd	hip_fracture	0.0912	row = training disease, column = predicted disease; log HR / target's own ceiling
transfer	ckd	hypertension	0.5256	row = training disease, column = predicted disease; log HR / target's own ceiling
transfer	ckd	liver_cancer	0.3379	row = training disease, column = predicted disease; log HR / target's own ceiling
transfer	ckd	liver_cirrhosis	0.3182	row = training disease, column = predicted disease; log HR / target's own ceiling
transfer	ckd	lung_cancer	0.251	row = training disease, column = predicted disease; log HR / target's own ceiling
transfer	ckd	lymphoma	0.5624	row = training disease, column = predicted disease; log HR / target's own ceiling
transfer	ckd	melanoma	-0.3093	row = training disease, column = predicted disease; log HR / target's own ceiling
transfer	ckd	obesity	0.5437	row = training disease, column = predicted disease; log HR / target's own ceiling
transfer	ckd	osteoarthritis	0.5341	row = training disease, column = predicted disease; log HR / target's own ceiling
transfer	ckd	osteoporosis	0.0113	row = training disease, column = predicted disease; log HR / target's own ceiling
transfer	ckd	pancreatic_cancer	-1.6906	row = training disease, column = predicted disease; log HR / target's own ceiling
transfer	ckd	parkinsons	0.0994	row = training disease, column = predicted disease; log HR / target's own ceiling
transfer	ckd	pca	-1.6513	row = training disease, column = predicted disease; log HR / target's own ceiling
transfer	ckd	renal_cancer	0.6546	row = training disease, column = predicted disease; log HR / target's own ceiling
transfer	ckd	stroke	0.5711	row = training disease, column = predicted disease; log HR / target's own ceiling
transfer	colon_cancer	acute_mi	0.549	row = training disease, column = predicted disease; log HR / target's own ceiling
transfer	colon_cancer	alzheimers	0.2583	row = training disease, column = predicted disease; log HR / target's own ceiling
transfer	colon_cancer	anxiety	0.5146	row = training disease, column = predicted disease; log HR / target's own ceiling
transfer	colon_cancer	atrial_fib	0.7129	row = training disease, column = predicted disease; log HR / target's own ceiling
transfer	colon_cancer	bladder_cancer	0.6227	row = training disease, column = predicted disease; log HR / target's own ceiling
transfer	colon_cancer	bph	0.7117	row = training disease, column = predicted disease; log HR / target's own ceiling
transfer	colon_cancer	breast_cancer	0.3739	row = training disease, column = predicted disease; log HR / target's own ceiling
transfer	colon_cancer	chd	0.6457	row = training disease, column = predicted disease; log HR / target's own ceiling
transfer	colon_cancer	ckd	0.8315	row = training disease, column = predicted disease; log HR / target's own ceiling
transfer	colon_cancer	colon_cancer	1	row = training disease, column = predicted disease; log HR / target's own ceiling
transfer	colon_cancer	copd	0.6013	row = training disease, column = predicted disease; log HR / target's own ceiling
transfer	colon_cancer	depression	0.6856	row = training disease, column = predicted disease; log HR / target's own ceiling
transfer	colon_cancer	diabetes_t2	0.4812	row = training disease, column = predicted disease; log HR / target's own ceiling
transfer	colon_cancer	gout	0.6811	row = training disease, column = predicted disease; log HR / target's own ceiling
transfer	colon_cancer	heart_failure	0.8219	row = training disease, column = predicted disease; log HR / target's own ceiling
transfer	colon_cancer	hip_fracture	0.1426	row = training disease, column = predicted disease; log HR / target's own ceiling
transfer	colon_cancer	hypertension	0.7045	row = training disease, column = predicted disease; log HR / target's own ceiling
transfer	colon_cancer	liver_cancer	0.5422	row = training disease, column = predicted disease; log HR / target's own ceiling
transfer	colon_cancer	liver_cirrhosis	0.4903	row = training disease, column = predicted disease; log HR / target's own ceiling
transfer	colon_cancer	lung_cancer	0.5286	row = training disease, column = predicted disease; log HR / target's own ceiling
transfer	colon_cancer	lymphoma	0.6935	row = training disease, column = predicted disease; log HR / target's own ceiling
transfer	colon_cancer	melanoma	0.3151	row = training disease, column = predicted disease; log HR / target's own ceiling
transfer	colon_cancer	obesity	0.8104	row = training disease, column = predicted disease; log HR / target's own ceiling
transfer	colon_cancer	osteoarthritis	0.8546	row = training disease, column = predicted disease; log HR / target's own ceiling
transfer	colon_cancer	osteoporosis	0.0663	row = training disease, column = predicted disease; log HR / target's own ceiling
transfer	colon_cancer	pancreatic_cancer	-3.2467	row = training disease, column = predicted disease; log HR / target's own ceiling
transfer	colon_cancer	parkinsons	0.0109	row = training disease, column = predicted disease; log HR / target's own ceiling
transfer	colon_cancer	pca	-2.1971	row = training disease, column = predicted disease; log HR / target's own ceiling
transfer	colon_cancer	renal_cancer	0.8669	row = training disease, column = predicted disease; log HR / target's own ceiling
transfer	colon_cancer	stroke	0.796	row = training disease, column = predicted disease; log HR / target's own ceiling
transfer	copd	acute_mi	0.5331	row = training disease, column = predicted disease; log HR / target's own ceiling
transfer	copd	alzheimers	0.9066	row = training disease, column = predicted disease; log HR / target's own ceiling
transfer	copd	anxiety	0.7178	row = training disease, column = predicted disease; log HR / target's own ceiling
transfer	copd	atrial_fib	0.7525	row = training disease, column = predicted disease; log HR / target's own ceiling
transfer	copd	bladder_cancer	0.7629	row = training disease, column = predicted disease; log HR / target's own ceiling
transfer	copd	bph	0.3925	row = training disease, column = predicted disease; log HR / target's own ceiling
transfer	copd	breast_cancer	0.3861	row = training disease, column = predicted disease; log HR / target's own ceiling
transfer	copd	chd	0.6149	row = training disease, column = predicted disease; log HR / target's own ceiling
transfer	copd	ckd	0.5108	row = training disease, column = predicted disease; log HR / target's own ceiling
transfer	copd	colon_cancer	1.3246	row = training disease, column = predicted disease; log HR / target's own ceiling
transfer	copd	copd	1	row = training disease, column = predicted disease; log HR / target's own ceiling
transfer	copd	depression	0.8524	row = training disease, column = predicted disease; log HR / target's own ceiling
transfer	copd	diabetes_t2	0.3992	row = training disease, column = predicted disease; log HR / target's own ceiling
transfer	copd	gout	0.4429	row = training disease, column = predicted disease; log HR / target's own ceiling
transfer	copd	heart_failure	0.8899	row = training disease, column = predicted disease; log HR / target's own ceiling
transfer	copd	hip_fracture	0.656	row = training disease, column = predicted disease; log HR / target's own ceiling
transfer	copd	hypertension	0.5978	row = training disease, column = predicted disease; log HR / target's own ceiling
transfer	copd	liver_cancer	0.659	row = training disease, column = predicted disease; log HR / target's own ceiling
transfer	copd	liver_cirrhosis	0.5718	row = training disease, column = predicted disease; log HR / target's own ceiling
transfer	copd	lung_cancer	0.9935	row = training disease, column = predicted disease; log HR / target's own ceiling
transfer	copd	lymphoma	0.8184	row = training disease, column = predicted disease; log HR / target's own ceiling
transfer	copd	melanoma	1.5307	row = training disease, column = predicted disease; log HR / target's own ceiling
transfer	copd	obesity	0.6162	row = training disease, column = predicted disease; log HR / target's own ceiling
transfer	copd	osteoarthritis	0.6583	row = training disease, column = predicted disease; log HR / target's own ceiling
transfer	copd	osteoporosis	0.487	row = training disease, column = predicted disease; log HR / target's own ceiling
transfer	copd	pancreatic_cancer	-4.5224	row = training disease, column = predicted disease; log HR / target's own ceiling
transfer	copd	parkinsons	0.0624	row = training disease, column = predicted disease; log HR / target's own ceiling
transfer	copd	pca	-3.3002	row = training disease, column = predicted disease; log HR / target's own ceiling
transfer	copd	renal_cancer	0.7591	row = training disease, column = predicted disease; log HR / target's own ceiling
transfer	copd	stroke	0.9526	row = training disease, column = predicted disease; log HR / target's own ceiling
transfer	depression	acute_mi	0.6424	row = training disease, column = predicted disease; log HR / target's own ceiling
transfer	depression	alzheimers	0.7993	row = training disease, column = predicted disease; log HR / target's own ceiling
transfer	depression	anxiety	0.846	row = training disease, column = predicted disease; log HR / target's own ceiling
transfer	depression	atrial_fib	0.6733	row = training disease, column = predicted disease; log HR / target's own ceiling
transfer	depression	bladder_cancer	0.7892	row = training disease, column = predicted disease; log HR / target's own ceiling
transfer	depression	bph	0.6239	row = training disease, column = predicted disease; log HR / target's own ceiling
transfer	depression	breast_cancer	0.4138	row = training disease, column = predicted disease; log HR / target's own ceiling
transfer	depression	chd	0.7142	row = training disease, column = predicted disease; log HR / target's own ceiling
transfer	depression	ckd	0.5662	row = training disease, column = predicted disease; log HR / target's own ceiling
transfer	depression	colon_cancer	1.5849	row = training disease, column = predicted disease; log HR / target's own ceiling
transfer	depression	copd	0.8926	row = training disease, column = predicted disease; log HR / target's own ceiling
transfer	depression	depression	1	row = training disease, column = predicted disease; log HR / target's own ceiling
transfer	depression	diabetes_t2	0.5599	row = training disease, column = predicted disease; log HR / target's own ceiling
transfer	depression	gout	0.4774	row = training disease, column = predicted disease; log HR / target's own ceiling
transfer	depression	heart_failure	0.8423	row = training disease, column = predicted disease; log HR / target's own ceiling
transfer	depression	hip_fracture	0.5148	row = training disease, column = predicted disease; log HR / target's own ceiling
transfer	depression	hypertension	0.7658	row = training disease, column = predicted disease; log HR / target's own ceiling
transfer	depression	liver_cancer	0.8164	row = training disease, column = predicted disease; log HR / target's own ceiling
transfer	depression	liver_cirrhosis	0.655	row = training disease, column = predicted disease; log HR / target's own ceiling
transfer	depression	lung_cancer	0.9211	row = training disease, column = predicted disease; log HR / target's own ceiling
transfer	depression	lymphoma	0.8303	row = training disease, column = predicted disease; log HR / target's own ceiling
transfer	depression	melanoma	2.0002	row = training disease, column = predicted disease; log HR / target's own ceiling
transfer	depression	obesity	0.7919	row = training disease, column = predicted disease; log HR / target's own ceiling
transfer	depression	osteoarthritis	0.8602	row = training disease, column = predicted disease; log HR / target's own ceiling
transfer	depression	osteoporosis	0.3756	row = training disease, column = predicted disease; log HR / target's own ceiling
transfer	depression	pancreatic_cancer	-4.9833	row = training disease, column = predicted disease; log HR / target's own ceiling
transfer	depression	parkinsons	-0.2218	row = training disease, column = predicted disease; log HR / target's own ceiling
transfer	depression	pca	-3.7653	row = training disease, column = predicted disease; log HR / target's own ceiling
transfer	depression	renal_cancer	0.8401	row = training disease, column = predicted disease; log HR / target's own ceiling
transfer	depression	stroke	0.9678	row = training disease, column = predicted disease; log HR / target's own ceiling
transfer	diabetes_t2	acute_mi	0.4443	row = training disease, column = predicted disease; log HR / target's own ceiling
transfer	diabetes_t2	alzheimers	0.3259	row = training disease, column = predicted disease; log HR / target's own ceiling
transfer	diabetes_t2	anxiety	0.3852	row = training disease, column = predicted disease; log HR / target's own ceiling
transfer	diabetes_t2	atrial_fib	0.495	row = training disease, column = predicted disease; log HR / target's own ceiling
transfer	diabetes_t2	bladder_cancer	0.4705	row = training disease, column = predicted disease; log HR / target's own ceiling
transfer	diabetes_t2	bph	0.7357	row = training disease, column = predicted disease; log HR / target's own ceiling
transfer	diabetes_t2	breast_cancer	0.4902	row = training disease, column = predicted disease; log HR / target's own ceiling
transfer	diabetes_t2	chd	0.6119	row = training disease, column = predicted disease; log HR / target's own ceiling
transfer	diabetes_t2	ckd	0.475	row = training disease, column = predicted disease; log HR / target's own ceiling
transfer	diabetes_t2	colon_cancer	0.9462	row = training disease, column = predicted disease; log HR / target's own ceiling
transfer	diabetes_t2	copd	0.3894	row = training disease, column = predicted disease; log HR / target's own ceiling
transfer	diabetes_t2	depression	0.4974	row = training disease, column = predicted disease; log HR / target's own ceiling
transfer	diabetes_t2	diabetes_t2	1	row = training disease, column = predicted disease; log HR / target's own ceiling
transfer	diabetes_t2	gout	0.4543	row = training disease, column = predicted disease; log HR / target's own ceiling
transfer	diabetes_t2	heart_failure	0.6475	row = training disease, column = predicted disease; log HR / target's own ceiling
transfer	diabetes_t2	hip_fracture	-0.0256	row = training disease, column = predicted disease; log HR / target's own ceiling
transfer	diabetes_t2	hypertension	0.8421	row = training disease, column = predicted disease; log HR / target's own ceiling
transfer	diabetes_t2	liver_cancer	0.6034	row = training disease, column = predicted disease; log HR / target's own ceiling
transfer	diabetes_t2	liver_cirrhosis	0.4855	row = training disease, column = predicted disease; log HR / target's own ceiling
transfer	diabetes_t2	lung_cancer	0.3456	row = training disease, column = predicted disease; log HR / target's own ceiling
transfer	diabetes_t2	lymphoma	0.4477	row = training disease, column = predicted disease; log HR / target's own ceiling
transfer	diabetes_t2	melanoma	1.7391	row = training disease, column = predicted disease; log HR / target's own ceiling
transfer	diabetes_t2	obesity	0.7789	row = training disease, column = predicted disease; log HR / target's own ceiling
transfer	diabetes_t2	osteoarthritis	0.5977	row = training disease, column = predicted disease; log HR / target's own ceiling
transfer	diabetes_t2	osteoporosis	-0.1014	row = training disease, column = predicted disease; log HR / target's own ceiling
transfer	diabetes_t2	pancreatic_cancer	-4.4723	row = training disease, column = predicted disease; log HR / target's own ceiling
transfer	diabetes_t2	parkinsons	0.0497	row = training disease, column = predicted disease; log HR / target's own ceiling
transfer	diabetes_t2	pca	-3.0205	row = training disease, column = predicted disease; log HR / target's own ceiling
transfer	diabetes_t2	renal_cancer	0.6344	row = training disease, column = predicted disease; log HR / target's own ceiling
transfer	diabetes_t2	stroke	0.6022	row = training disease, column = predicted disease; log HR / target's own ceiling
transfer	gout	acute_mi	0.3593	row = training disease, column = predicted disease; log HR / target's own ceiling
transfer	gout	alzheimers	0.0121	row = training disease, column = predicted disease; log HR / target's own ceiling
transfer	gout	anxiety	0.3	row = training disease, column = predicted disease; log HR / target's own ceiling
transfer	gout	atrial_fib	0.6995	row = training disease, column = predicted disease; log HR / target's own ceiling
transfer	gout	bladder_cancer	0.4824	row = training disease, column = predicted disease; log HR / target's own ceiling
transfer	gout	bph	-0.4474	row = training disease, column = predicted disease; log HR / target's own ceiling
transfer	gout	breast_cancer	0.4235	row = training disease, column = predicted disease; log HR / target's own ceiling
transfer	gout	chd	0.5338	row = training disease, column = predicted disease; log HR / target's own ceiling
transfer	gout	ckd	0.7857	row = training disease, column = predicted disease; log HR / target's own ceiling
transfer	gout	colon_cancer	0.7818	row = training disease, column = predicted disease; log HR / target's own ceiling
transfer	gout	copd	0.3934	row = training disease, column = predicted disease; log HR / target's own ceiling
transfer	gout	depression	0.4441	row = training disease, column = predicted disease; log HR / target's own ceiling
transfer	gout	diabetes_t2	0.4559	row = training disease, column = predicted disease; log HR / target's own ceiling
transfer	gout	gout	1	row = training disease, column = predicted disease; log HR / target's own ceiling
transfer	gout	heart_failure	0.7305	row = training disease, column = predicted disease; log HR / target's own ceiling
transfer	gout	hip_fracture	-0.01	row = training disease, column = predicted disease; log HR / target's own ceiling
transfer	gout	hypertension	0.7917	row = training disease, column = predicted disease; log HR / target's own ceiling
transfer	gout	liver_cancer	0.4608	row = training disease, column = predicted disease; log HR / target's own ceiling
transfer	gout	liver_cirrhosis	0.4552	row = training disease, column = predicted disease; log HR / target's own ceiling
transfer	gout	lung_cancer	0.2754	row = training disease, column = predicted disease; log HR / target's own ceiling
transfer	gout	lymphoma	0.4523	row = training disease, column = predicted disease; log HR / target's own ceiling
transfer	gout	melanoma	0.1353	row = training disease, column = predicted disease; log HR / target's own ceiling
transfer	gout	obesity	0.7398	row = training disease, column = predicted disease; log HR / target's own ceiling
transfer	gout	osteoarthritis	0.8368	row = training disease, column = predicted disease; log HR / target's own ceiling
transfer	gout	osteoporosis	-0.1277	row = training disease, column = predicted disease; log HR / target's own ceiling
transfer	gout	pancreatic_cancer	-4.0017	row = training disease, column = predicted disease; log HR / target's own ceiling
transfer	gout	parkinsons	-0.3805	row = training disease, column = predicted disease; log HR / target's own ceiling
transfer	gout	pca	-1.6777	row = training disease, column = predicted disease; log HR / target's own ceiling
transfer	gout	renal_cancer	0.7393	row = training disease, column = predicted disease; log HR / target's own ceiling
transfer	gout	stroke	0.5826	row = training disease, column = predicted disease; log HR / target's own ceiling
transfer	heart_failure	acute_mi	0.5437	row = training disease, column = predicted disease; log HR / target's own ceiling
transfer	heart_failure	alzheimers	0.5919	row = training disease, column = predicted disease; log HR / target's own ceiling
transfer	heart_failure	anxiety	0.5464	row = training disease, column = predicted disease; log HR / target's own ceiling
transfer	heart_failure	atrial_fib	0.8972	row = training disease, column = predicted disease; log HR / target's own ceiling
transfer	heart_failure	bladder_cancer	0.6368	row = training disease, column = predicted disease; log HR / target's own ceiling
transfer	heart_failure	bph	0.8819	row = training disease, column = predicted disease; log HR / target's own ceiling
transfer	heart_failure	breast_cancer	0.3251	row = training disease, column = predicted disease; log HR / target's own ceiling
transfer	heart_failure	chd	0.694	row = training disease, column = predicted disease; log HR / target's own ceiling
transfer	heart_failure	ckd	0.8304	row = training disease, column = predicted disease; log HR / target's own ceiling
transfer	heart_failure	colon_cancer	1.0982	row = training disease, column = predicted disease; log HR / target's own ceiling
transfer	heart_failure	copd	0.7078	row = training disease, column = predicted disease; log HR / target's own ceiling
transfer	heart_failure	depression	0.7176	row = training disease, column = predicted disease; log HR / target's own ceiling
transfer	heart_failure	diabetes_t2	0.6182	row = training disease, column = predicted disease; log HR / target's own ceiling
transfer	heart_failure	gout	0.666	row = training disease, column = predicted disease; log HR / target's own ceiling
transfer	heart_failure	heart_failure	1	row = training disease, column = predicted disease; log HR / target's own ceiling
transfer	heart_failure	hip_fracture	0.4552	row = training disease, column = predicted disease; log HR / target's own ceiling
transfer	heart_failure	hypertension	0.7771	row = training disease, column = predicted disease; log HR / target's own ceiling
transfer	heart_failure	liver_cancer	0.7272	row = training disease, column = predicted disease; log HR / target's own ceiling
transfer	heart_failure	liver_cirrhosis	0.6366	row = training disease, column = predicted disease; log HR / target's own ceiling
transfer	heart_failure	lung_cancer	0.6229	row = training disease, column = predicted disease; log HR / target's own ceiling
transfer	heart_failure	lymphoma	0.9152	row = training disease, column = predicted disease; log HR / target's own ceiling
transfer	heart_failure	melanoma	0.7045	row = training disease, column = predicted disease; log HR / target's own ceiling
transfer	heart_failure	obesity	0.7385	row = training disease, column = predicted disease; log HR / target's own ceiling
transfer	heart_failure	osteoarthritis	0.7414	row = training disease, column = predicted disease; log HR / target's own ceiling
transfer	heart_failure	osteoporosis	0.2601	row = training disease, column = predicted disease; log HR / target's own ceiling
transfer	heart_failure	pancreatic_cancer	-4.5856	row = training disease, column = predicted disease; log HR / target's own ceiling
transfer	heart_failure	parkinsons	0.3111	row = training disease, column = predicted disease; log HR / target's own ceiling
transfer	heart_failure	pca	-3.6954	row = training disease, column = predicted disease; log HR / target's own ceiling
transfer	heart_failure	renal_cancer	0.9216	row = training disease, column = predicted disease; log HR / target's own ceiling
transfer	heart_failure	stroke	0.9423	row = training disease, column = predicted disease; log HR / target's own ceiling
transfer	hip_fracture	acute_mi	0.2958	row = training disease, column = predicted disease; log HR / target's own ceiling
transfer	hip_fracture	alzheimers	1.0932	row = training disease, column = predicted disease; log HR / target's own ceiling
transfer	hip_fracture	anxiety	0.5152	row = training disease, column = predicted disease; log HR / target's own ceiling
transfer	hip_fracture	atrial_fib	0.7079	row = training disease, column = predicted disease; log HR / target's own ceiling
transfer	hip_fracture	bladder_cancer	0.3283	row = training disease, column = predicted disease; log HR / target's own ceiling
transfer	hip_fracture	bph	0.0172	row = training disease, column = predicted disease; log HR / target's own ceiling
transfer	hip_fracture	breast_cancer	-0.3765	row = training disease, column = predicted disease; log HR / target's own ceiling
transfer	hip_fracture	chd	0.3332	row = training disease, column = predicted disease; log HR / target's own ceiling
transfer	hip_fracture	ckd	0.4237	row = training disease, column = predicted disease; log HR / target's own ceiling
transfer	hip_fracture	colon_cancer	0.4151	row = training disease, column = predicted disease; log HR / target's own ceiling
transfer	hip_fracture	copd	0.6939	row = training disease, column = predicted disease; log HR / target's own ceiling
transfer	hip_fracture	depression	0.6153	row = training disease, column = predicted disease; log HR / target's own ceiling
transfer	hip_fracture	diabetes_t2	0.131	row = training disease, column = predicted disease; log HR / target's own ceiling
transfer	hip_fracture	gout	0.2253	row = training disease, column = predicted disease; log HR / target's own ceiling
transfer	hip_fracture	heart_failure	0.7252	row = training disease, column = predicted disease; log HR / target's own ceiling
transfer	hip_fracture	hip_fracture	1	row = training disease, column = predicted disease; log HR / target's own ceiling
transfer	hip_fracture	hypertension	0.226	row = training disease, column = predicted disease; log HR / target's own ceiling
transfer	hip_fracture	liver_cancer	0.8643	row = training disease, column = predicted disease; log HR / target's own ceiling
transfer	hip_fracture	liver_cirrhosis	0.7087	row = training disease, column = predicted disease; log HR / target's own ceiling
transfer	hip_fracture	lung_cancer	0.6862	row = training disease, column = predicted disease; log HR / target's own ceiling
transfer	hip_fracture	lymphoma	0.6758	row = training disease, column = predicted disease; log HR / target's own ceiling
transfer	hip_fracture	melanoma	1.8371	row = training disease, column = predicted disease; log HR / target's own ceiling
transfer	hip_fracture	obesity	0.1883	row = training disease, column = predicted disease; log HR / target's own ceiling
transfer	hip_fracture	osteoarthritis	0.2256	row = training disease, column = predicted disease; log HR / target's own ceiling
transfer	hip_fracture	osteoporosis	0.7887	row = training disease, column = predicted disease; log HR / target's own ceiling
transfer	hip_fracture	pancreatic_cancer	-3.2754	row = training disease, column = predicted disease; log HR / target's own ceiling
transfer	hip_fracture	parkinsons	0.2893	row = training disease, column = predicted disease; log HR / target's own ceiling
transfer	hip_fracture	pca	-3.9286	row = training disease, column = predicted disease; log HR / target's own ceiling
transfer	hip_fracture	renal_cancer	0.3945	row = training disease, column = predicted disease; log HR / target's own ceiling
transfer	hip_fracture	stroke	0.8381	row = training disease, column = predicted disease; log HR / target's own ceiling
transfer	hypertension	acute_mi	0.543	row = training disease, column = predicted disease; log HR / target's own ceiling
transfer	hypertension	alzheimers	0.3692	row = training disease, column = predicted disease; log HR / target's own ceiling
transfer	hypertension	anxiety	0.5088	row = training disease, column = predicted disease; log HR / target's own ceiling
transfer	hypertension	atrial_fib	0.7362	row = training disease, column = predicted disease; log HR / target's own ceiling
transfer	hypertension	bladder_cancer	0.5805	row = training disease, column = predicted disease; log HR / target's own ceiling
transfer	hypertension	bph	0.5615	row = training disease, column = predicted disease; log HR / target's own ceiling
transfer	hypertension	breast_cancer	0.3364	row = training disease, column = predicted disease; log HR / target's own ceiling
transfer	hypertension	chd	0.7471	row = training disease, column = predicted disease; log HR / target's own ceiling
transfer	hypertension	ckd	0.7149	row = training disease, column = predicted disease; log HR / target's own ceiling
transfer	hypertension	colon_cancer	0.9377	row = training disease, column = predicted disease; log HR / target's own ceiling
transfer	hypertension	copd	0.5845	row = training disease, column = predicted disease; log HR / target's own ceiling
transfer	hypertension	depression	0.6739	row = training disease, column = predicted disease; log HR / target's own ceiling
transfer	hypertension	diabetes_t2	0.7968	row = training disease, column = predicted disease; log HR / target's own ceiling
transfer	hypertension	gout	0.7283	row = training disease, column = predicted disease; log HR / target's own ceiling
transfer	hypertension	heart_failure	0.8735	row = training disease, column = predicted disease; log HR / target's own ceiling
transfer	hypertension	hip_fracture	0.1437	row = training disease, column = predicted disease; log HR / target's own ceiling
transfer	hypertension	hypertension	1	row = training disease, column = predicted disease; log HR / target's own ceiling
transfer	hypertension	liver_cancer	0.6712	row = training disease, column = predicted disease; log HR / target's own ceiling
transfer	hypertension	liver_cirrhosis	0.6008	row = training disease, column = predicted disease; log HR / target's own ceiling
transfer	hypertension	lung_cancer	0.491	row = training disease, column = predicted disease; log HR / target's own ceiling
transfer	hypertension	lymphoma	0.5797	row = training disease, column = predicted disease; log HR / target's own ceiling
transfer	hypertension	melanoma	1.6629	row = training disease, column = predicted disease; log HR / target's own ceiling
transfer	hypertension	obesity	0.8757	row = training disease, column = predicted disease; log HR / target's own ceiling
transfer	hypertension	osteoarthritis	0.8676	row = training disease, column = predicted disease; log HR / target's own ceiling
transfer	hypertension	osteoporosis	0.0232	row = training disease, column = predicted disease; log HR / target's own ceiling
transfer	hypertension	pancreatic_cancer	-4.7184	row = training disease, column = predicted disease; log HR / target's own ceiling
transfer	hypertension	parkinsons	-0.1495	row = training disease, column = predicted disease; log HR / target's own ceiling
transfer	hypertension	pca	-3.038	row = training disease, column = predicted disease; log HR / target's own ceiling
transfer	hypertension	renal_cancer	0.8606	row = training disease, column = predicted disease; log HR / target's own ceiling
transfer	hypertension	stroke	0.7943	row = training disease, column = predicted disease; log HR / target's own ceiling
transfer	liver_cancer	acute_mi	0.2267	row = training disease, column = predicted disease; log HR / target's own ceiling
transfer	liver_cancer	alzheimers	0.728	row = training disease, column = predicted disease; log HR / target's own ceiling
transfer	liver_cancer	anxiety	0.3792	row = training disease, column = predicted disease; log HR / target's own ceiling
transfer	liver_cancer	atrial_fib	0.4788	row = training disease, column = predicted disease; log HR / target's own ceiling
transfer	liver_cancer	bladder_cancer	0.1366	row = training disease, column = predicted disease; log HR / target's own ceiling
transfer	liver_cancer	bph	-0.2635	row = training disease, column = predicted disease; log HR / target's own ceiling
transfer	liver_cancer	breast_cancer	-0.3939	row = training disease, column = predicted disease; log HR / target's own ceiling
transfer	liver_cancer	chd	0.3642	row = training disease, column = predicted disease; log HR / target's own ceiling
transfer	liver_cancer	ckd	0.3592	row = training disease, column = predicted disease; log HR / target's own ceiling
transfer	liver_cancer	colon_cancer	0.3058	row = training disease, column = predicted disease; log HR / target's own ceiling
transfer	liver_cancer	copd	0.3588	row = training disease, column = predicted disease; log HR / target's own ceiling
transfer	liver_cancer	depression	0.464	row = training disease, column = predicted disease; log HR / target's own ceiling
transfer	liver_cancer	diabetes_t2	0.4202	row = training disease, column = predicted disease; log HR / target's own ceiling
transfer	liver_cancer	gout	0.3652	row = training disease, column = predicted disease; log HR / target's own ceiling
transfer	liver_cancer	heart_failure	0.5292	row = training disease, column = predicted disease; log HR / target's own ceiling
transfer	liver_cancer	hip_fracture	0.4498	row = training disease, column = predicted disease; log HR / target's own ceiling
transfer	liver_cancer	hypertension	0.4346	row = training disease, column = predicted disease; log HR / target's own ceiling
transfer	liver_cancer	liver_cancer	1	row = training disease, column = predicted disease; log HR / target's own ceiling
transfer	liver_cancer	liver_cirrhosis	0.9575	row = training disease, column = predicted disease; log HR / target's own ceiling
transfer	liver_cancer	lung_cancer	0.2848	row = training disease, column = predicted disease; log HR / target's own ceiling
transfer	liver_cancer	lymphoma	0.4368	row = training disease, column = predicted disease; log HR / target's own ceiling
transfer	liver_cancer	melanoma	1.9994	row = training disease, column = predicted disease; log HR / target's own ceiling
transfer	liver_cancer	obesity	0.3859	row = training disease, column = predicted disease; log HR / target's own ceiling
transfer	liver_cancer	osteoarthritis	0.3696	row = training disease, column = predicted disease; log HR / target's own ceiling
transfer	liver_cancer	osteoporosis	0.2975	row = training disease, column = predicted disease; log HR / target's own ceiling
transfer	liver_cancer	pancreatic_cancer	-3.2977	row = training disease, column = predicted disease; log HR / target's own ceiling
transfer	liver_cancer	parkinsons	-0.1925	row = training disease, column = predicted disease; log HR / target's own ceiling
transfer	liver_cancer	pca	-4.3484	row = training disease, column = predicted disease; log HR / target's own ceiling
transfer	liver_cancer	renal_cancer	0.1832	row = training disease, column = predicted disease; log HR / target's own ceiling
transfer	liver_cancer	stroke	0.5927	row = training disease, column = predicted disease; log HR / target's own ceiling
transfer	liver_cirrhosis	acute_mi	0.2308	row = training disease, column = predicted disease; log HR / target's own ceiling
transfer	liver_cirrhosis	alzheimers	0.6718	row = training disease, column = predicted disease; log HR / target's own ceiling
transfer	liver_cirrhosis	anxiety	0.3359	row = training disease, column = predicted disease; log HR / target's own ceiling
transfer	liver_cirrhosis	atrial_fib	0.483	row = training disease, column = predicted disease; log HR / target's own ceiling
transfer	liver_cirrhosis	bladder_cancer	0.1461	row = training disease, column = predicted disease; log HR / target's own ceiling
transfer	liver_cirrhosis	bph	-0.1594	row = training disease, column = predicted disease; log HR / target's own ceiling
transfer	liver_cirrhosis	breast_cancer	-0.2361	row = training disease, column = predicted disease; log HR / target's own ceiling
transfer	liver_cirrhosis	chd	0.3215	row = training disease, column = predicted disease; log HR / target's own ceiling
transfer	liver_cirrhosis	ckd	0.2596	row = training disease, column = predicted disease; log HR / target's own ceiling
transfer	liver_cirrhosis	colon_cancer	0.2399	row = training disease, column = predicted disease; log HR / target's own ceiling
transfer	liver_cirrhosis	copd	0.3609	row = training disease, column = predicted disease; log HR / target's own ceiling
transfer	liver_cirrhosis	depression	0.4266	row = training disease, column = predicted disease; log HR / target's own ceiling
transfer	liver_cirrhosis	diabetes_t2	0.3392	row = training disease, column = predicted disease; log HR / target's own ceiling
transfer	liver_cirrhosis	gout	0.2841	row = training disease, column = predicted disease; log HR / target's own ceiling
transfer	liver_cirrhosis	heart_failure	0.5107	row = training disease, column = predicted disease; log HR / target's own ceiling
transfer	liver_cirrhosis	hip_fracture	0.5193	row = training disease, column = predicted disease; log HR / target's own ceiling
transfer	liver_cirrhosis	hypertension	0.3613	row = training disease, column = predicted disease; log HR / target's own ceiling
transfer	liver_cirrhosis	liver_cancer	1.0231	row = training disease, column = predicted disease; log HR / target's own ceiling
transfer	liver_cirrhosis	liver_cirrhosis	1	row = training disease, column = predicted disease; log HR / target's own ceiling
transfer	liver_cirrhosis	lung_cancer	0.3258	row = training disease, column = predicted disease; log HR / target's own ceiling
transfer	liver_cirrhosis	lymphoma	0.5475	row = training disease, column = predicted disease; log HR / target's own ceiling
transfer	liver_cirrhosis	melanoma	1.8736	row = training disease, column = predicted disease; log HR / target's own ceiling
transfer	liver_cirrhosis	obesity	0.359	row = training disease, column = predicted disease; log HR / target's own ceiling
transfer	liver_cirrhosis	osteoarthritis	0.3432	row = training disease, column = predicted disease; log HR / target's own ceiling
transfer	liver_cirrhosis	osteoporosis	0.2887	row = training disease, column = predicted disease; log HR / target's own ceiling
transfer	liver_cirrhosis	pancreatic_cancer	-3.5118	row = training disease, column = predicted disease; log HR / target's own ceiling
transfer	liver_cirrhosis	parkinsons	-0.002	row = training disease, column = predicted disease; log HR / target's own ceiling
transfer	liver_cirrhosis	pca	-3.8878	row = training disease, column = predicted disease; log HR / target's own ceiling
transfer	liver_cirrhosis	renal_cancer	0.1859	row = training disease, column = predicted disease; log HR / target's own ceiling
transfer	liver_cirrhosis	stroke	0.5905	row = training disease, column = predicted disease; log HR / target's own ceiling
transfer	lung_cancer	acute_mi	0.5126	row = training disease, column = predicted disease; log HR / target's own ceiling
transfer	lung_cancer	alzheimers	0.8632	row = training disease, column = predicted disease; log HR / target's own ceiling
transfer	lung_cancer	anxiety	0.6836	row = training disease, column = predicted disease; log HR / target's own ceiling
transfer	lung_cancer	atrial_fib	0.665	row = training disease, column = predicted disease; log HR / target's own ceiling
transfer	lung_cancer	bladder_cancer	0.7432	row = training disease, column = predicted disease; log HR / target's own ceiling
transfer	lung_cancer	bph	0.3121	row = training disease, column = predicted disease; log HR / target's own ceiling
transfer	lung_cancer	breast_cancer	0.3053	row = training disease, column = predicted disease; log HR / target's own ceiling
transfer	lung_cancer	chd	0.5613	row = training disease, column = predicted disease; log HR / target's own ceiling
transfer	lung_cancer	ckd	0.4389	row = training disease, column = predicted disease; log HR / target's own ceiling
transfer	lung_cancer	colon_cancer	1.2327	row = training disease, column = predicted disease; log HR / target's own ceiling
transfer	lung_cancer	copd	0.9587	row = training disease, column = predicted disease; log HR / target's own ceiling
transfer	lung_cancer	depression	0.7967	row = training disease, column = predicted disease; log HR / target's own ceiling
transfer	lung_cancer	diabetes_t2	0.3219	row = training disease, column = predicted disease; log HR / target's own ceiling
transfer	lung_cancer	gout	0.3723	row = training disease, column = predicted disease; log HR / target's own ceiling
transfer	lung_cancer	heart_failure	0.7948	row = training disease, column = predicted disease; log HR / target's own ceiling
transfer	lung_cancer	hip_fracture	0.6461	row = training disease, column = predicted disease; log HR / target's own ceiling
transfer	lung_cancer	hypertension	0.4984	row = training disease, column = predicted disease; log HR / target's own ceiling
transfer	lung_cancer	liver_cancer	0.5739	row = training disease, column = predicted disease; log HR / target's own ceiling
transfer	lung_cancer	liver_cirrhosis	0.5003	row = training disease, column = predicted disease; log HR / target's own ceiling
transfer	lung_cancer	lung_cancer	1	row = training disease, column = predicted disease; log HR / target's own ceiling
transfer	lung_cancer	lymphoma	0.7961	row = training disease, column = predicted disease; log HR / target's own ceiling
transfer	lung_cancer	melanoma	1.3852	row = training disease, column = predicted disease; log HR / target's own ceiling
transfer	lung_cancer	obesity	0.5268	row = training disease, column = predicted disease; log HR / target's own ceiling
transfer	lung_cancer	osteoarthritis	0.5672	row = training disease, column = predicted disease; log HR / target's own ceiling
transfer	lung_cancer	osteoporosis	0.4863	row = training disease, column = predicted disease; log HR / target's own ceiling
transfer	lung_cancer	pancreatic_cancer	-4.174	row = training disease, column = predicted disease; log HR / target's own ceiling
transfer	lung_cancer	parkinsons	0.0546	row = training disease, column = predicted disease; log HR / target's own ceiling
transfer	lung_cancer	pca	-3.1012	row = training disease, column = predicted disease; log HR / target's own ceiling
transfer	lung_cancer	renal_cancer	0.6726	row = training disease, column = predicted disease; log HR / target's own ceiling
transfer	lung_cancer	stroke	0.8845	row = training disease, column = predicted disease; log HR / target's own ceiling
transfer	lymphoma	acute_mi	0.5283	row = training disease, column = predicted disease; log HR / target's own ceiling
transfer	lymphoma	alzheimers	0.4172	row = training disease, column = predicted disease; log HR / target's own ceiling
transfer	lymphoma	anxiety	0.459	row = training disease, column = predicted disease; log HR / target's own ceiling
transfer	lymphoma	atrial_fib	0.7172	row = training disease, column = predicted disease; log HR / target's own ceiling
transfer	lymphoma	bladder_cancer	0.6207	row = training disease, column = predicted disease; log HR / target's own ceiling
transfer	lymphoma	bph	1.3451	row = training disease, column = predicted disease; log HR / target's own ceiling
transfer	lymphoma	breast_cancer	0.186	row = training disease, column = predicted disease; log HR / target's own ceiling
transfer	lymphoma	chd	0.6065	row = training disease, column = predicted disease; log HR / target's own ceiling
transfer	lymphoma	ckd	0.7719	row = training disease, column = predicted disease; log HR / target's own ceiling
transfer	lymphoma	colon_cancer	0.7377	row = training disease, column = predicted disease; log HR / target's own ceiling
transfer	lymphoma	copd	0.6159	row = training disease, column = predicted disease; log HR / target's own ceiling
transfer	lymphoma	depression	0.6078	row = training disease, column = predicted disease; log HR / target's own ceiling
transfer	lymphoma	diabetes_t2	0.405	row = training disease, column = predicted disease; log HR / target's own ceiling
transfer	lymphoma	gout	0.4895	row = training disease, column = predicted disease; log HR / target's own ceiling
transfer	lymphoma	heart_failure	0.825	row = training disease, column = predicted disease; log HR / target's own ceiling
transfer	lymphoma	hip_fracture	0.2996	row = training disease, column = predicted disease; log HR / target's own ceiling
transfer	lymphoma	hypertension	0.5413	row = training disease, column = predicted disease; log HR / target's own ceiling
transfer	lymphoma	liver_cancer	0.5347	row = training disease, column = predicted disease; log HR / target's own ceiling
transfer	lymphoma	liver_cirrhosis	0.5043	row = training disease, column = predicted disease; log HR / target's own ceiling
transfer	lymphoma	lung_cancer	0.5729	row = training disease, column = predicted disease; log HR / target's own ceiling
transfer	lymphoma	lymphoma	1	row = training disease, column = predicted disease; log HR / target's own ceiling
transfer	lymphoma	melanoma	-0.0726	row = training disease, column = predicted disease; log HR / target's own ceiling
transfer	lymphoma	obesity	0.6303	row = training disease, column = predicted disease; log HR / target's own ceiling
transfer	lymphoma	osteoarthritis	0.5709	row = training disease, column = predicted disease; log HR / target's own ceiling
transfer	lymphoma	osteoporosis	0.21	row = training disease, column = predicted disease; log HR / target's own ceiling
transfer	lymphoma	pancreatic_cancer	-3.0895	row = training disease, column = predicted disease; log HR / target's own ceiling
transfer	lymphoma	parkinsons	0.0025	row = training disease, column = predicted disease; log HR / target's own ceiling
transfer	lymphoma	pca	-2.1016	row = training disease, column = predicted disease; log HR / target's own ceiling
transfer	lymphoma	renal_cancer	0.8429	row = training disease, column = predicted disease; log HR / target's own ceiling
transfer	lymphoma	stroke	0.775	row = training disease, column = predicted disease; log HR / target's own ceiling
transfer	melanoma	acute_mi	0.0221	row = training disease, column = predicted disease; log HR / target's own ceiling
transfer	melanoma	alzheimers	-0.0183	row = training disease, column = predicted disease; log HR / target's own ceiling
transfer	melanoma	anxiety	0.0036	row = training disease, column = predicted disease; log HR / target's own ceiling
transfer	melanoma	atrial_fib	0.0084	row = training disease, column = predicted disease; log HR / target's own ceiling
transfer	melanoma	bladder_cancer	0.0132	row = training disease, column = predicted disease; log HR / target's own ceiling
transfer	melanoma	bph	-0.1513	row = training disease, column = predicted disease; log HR / target's own ceiling
transfer	melanoma	breast_cancer	0.0593	row = training disease, column = predicted disease; log HR / target's own ceiling
transfer	melanoma	chd	0.0023	row = training disease, column = predicted disease; log HR / target's own ceiling
transfer	melanoma	ckd	0.0062	row = training disease, column = predicted disease; log HR / target's own ceiling
transfer	melanoma	colon_cancer	0.0106	row = training disease, column = predicted disease; log HR / target's own ceiling
transfer	melanoma	copd	-0.0171	row = training disease, column = predicted disease; log HR / target's own ceiling
transfer	melanoma	depression	-0.0151	row = training disease, column = predicted disease; log HR / target's own ceiling
transfer	melanoma	diabetes_t2	-0.0041	row = training disease, column = predicted disease; log HR / target's own ceiling
transfer	melanoma	gout	-0.0046	row = training disease, column = predicted disease; log HR / target's own ceiling
transfer	melanoma	heart_failure	-0.0163	row = training disease, column = predicted disease; log HR / target's own ceiling
transfer	melanoma	hip_fracture	0.06	row = training disease, column = predicted disease; log HR / target's own ceiling
transfer	melanoma	hypertension	0.0045	row = training disease, column = predicted disease; log HR / target's own ceiling
transfer	melanoma	liver_cancer	0.0293	row = training disease, column = predicted disease; log HR / target's own ceiling
transfer	melanoma	liver_cirrhosis	0.011	row = training disease, column = predicted disease; log HR / target's own ceiling
transfer	melanoma	lung_cancer	0.0179	row = training disease, column = predicted disease; log HR / target's own ceiling
transfer	melanoma	lymphoma	0.0153	row = training disease, column = predicted disease; log HR / target's own ceiling
transfer	melanoma	melanoma	1	row = training disease, column = predicted disease; log HR / target's own ceiling
transfer	melanoma	obesity	-0.0034	row = training disease, column = predicted disease; log HR / target's own ceiling
transfer	melanoma	osteoarthritis	-0.0068	row = training disease, column = predicted disease; log HR / target's own ceiling
transfer	melanoma	osteoporosis	0.0028	row = training disease, column = predicted disease; log HR / target's own ceiling
transfer	melanoma	pancreatic_cancer	0.2218	row = training disease, column = predicted disease; log HR / target's own ceiling
transfer	melanoma	parkinsons	-0.0772	row = training disease, column = predicted disease; log HR / target's own ceiling
transfer	melanoma	pca	0.3292	row = training disease, column = predicted disease; log HR / target's own ceiling
transfer	melanoma	renal_cancer	0.0006	row = training disease, column = predicted disease; log HR / target's own ceiling
transfer	melanoma	stroke	-0.0302	row = training disease, column = predicted disease; log HR / target's own ceiling
transfer	obesity	acute_mi	0.5361	row = training disease, column = predicted disease; log HR / target's own ceiling
transfer	obesity	alzheimers	-0.0187	row = training disease, column = predicted disease; log HR / target's own ceiling
transfer	obesity	anxiety	0.4466	row = training disease, column = predicted disease; log HR / target's own ceiling
transfer	obesity	atrial_fib	0.6223	row = training disease, column = predicted disease; log HR / target's own ceiling
transfer	obesity	bladder_cancer	0.5337	row = training disease, column = predicted disease; log HR / target's own ceiling
transfer	obesity	bph	0.6012	row = training disease, column = predicted disease; log HR / target's own ceiling
transfer	obesity	breast_cancer	0.5983	row = training disease, column = predicted disease; log HR / target's own ceiling
transfer	obesity	chd	0.6688	row = training disease, column = predicted disease; log HR / target's own ceiling
transfer	obesity	ckd	0.5735	row = training disease, column = predicted disease; log HR / target's own ceiling
transfer	obesity	colon_cancer	1.1228	row = training disease, column = predicted disease; log HR / target's own ceiling
transfer	obesity	copd	0.5337	row = training disease, column = predicted disease; log HR / target's own ceiling
transfer	obesity	depression	0.6091	row = training disease, column = predicted disease; log HR / target's own ceiling
transfer	obesity	diabetes_t2	0.7626	row = training disease, column = predicted disease; log HR / target's own ceiling
transfer	obesity	gout	0.6808	row = training disease, column = predicted disease; log HR / target's own ceiling
transfer	obesity	heart_failure	0.7618	row = training disease, column = predicted disease; log HR / target's own ceiling
transfer	obesity	hip_fracture	-0.1127	row = training disease, column = predicted disease; log HR / target's own ceiling
transfer	obesity	hypertension	0.888	row = training disease, column = predicted disease; log HR / target's own ceiling
transfer	obesity	liver_cancer	0.5739	row = training disease, column = predicted disease; log HR / target's own ceiling
transfer	obesity	liver_cirrhosis	0.5083	row = training disease, column = predicted disease; log HR / target's own ceiling
transfer	obesity	lung_cancer	0.4491	row = training disease, column = predicted disease; log HR / target's own ceiling
transfer	obesity	lymphoma	0.5098	row = training disease, column = predicted disease; log HR / target's own ceiling
transfer	obesity	melanoma	1.6109	row = training disease, column = predicted disease; log HR / target's own ceiling
transfer	obesity	obesity	1	row = training disease, column = predicted disease; log HR / target's own ceiling
transfer	obesity	osteoarthritis	0.9337	row = training disease, column = predicted disease; log HR / target's own ceiling
transfer	obesity	osteoporosis	-0.1486	row = training disease, column = predicted disease; log HR / target's own ceiling
transfer	obesity	pancreatic_cancer	-4.1179	row = training disease, column = predicted disease; log HR / target's own ceiling
transfer	obesity	parkinsons	-0.3484	row = training disease, column = predicted disease; log HR / target's own ceiling
transfer	obesity	pca	-2.3843	row = training disease, column = predicted disease; log HR / target's own ceiling
transfer	obesity	renal_cancer	0.8091	row = training disease, column = predicted disease; log HR / target's own ceiling
transfer	obesity	stroke	0.6519	row = training disease, column = predicted disease; log HR / target's own ceiling
transfer	osteoarthritis	acute_mi	0.446	row = training disease, column = predicted disease; log HR / target's own ceiling
transfer	osteoarthritis	alzheimers	-0.1545	row = training disease, column = predicted disease; log HR / target's own ceiling
transfer	osteoarthritis	anxiety	0.4151	row = training disease, column = predicted disease; log HR / target's own ceiling
transfer	osteoarthritis	atrial_fib	0.6552	row = training disease, column = predicted disease; log HR / target's own ceiling
transfer	osteoarthritis	bladder_cancer	0.4187	row = training disease, column = predicted disease; log HR / target's own ceiling
transfer	osteoarthritis	bph	0.0124	row = training disease, column = predicted disease; log HR / target's own ceiling
transfer	osteoarthritis	breast_cancer	0.1747	row = training disease, column = predicted disease; log HR / target's own ceiling
transfer	osteoarthritis	chd	0.5472	row = training disease, column = predicted disease; log HR / target's own ceiling
transfer	osteoarthritis	ckd	0.6024	row = training disease, column = predicted disease; log HR / target's own ceiling
transfer	osteoarthritis	colon_cancer	0.5863	row = training disease, column = predicted disease; log HR / target's own ceiling
transfer	osteoarthritis	copd	0.5059	row = training disease, column = predicted disease; log HR / target's own ceiling
transfer	osteoarthritis	depression	0.5889	row = training disease, column = predicted disease; log HR / target's own ceiling
transfer	osteoarthritis	diabetes_t2	0.4435	row = training disease, column = predicted disease; log HR / target's own ceiling
transfer	osteoarthritis	gout	0.6735	row = training disease, column = predicted disease; log HR / target's own ceiling
transfer	osteoarthritis	heart_failure	0.7205	row = training disease, column = predicted disease; log HR / target's own ceiling
transfer	osteoarthritis	hip_fracture	0.0327	row = training disease, column = predicted disease; log HR / target's own ceiling
transfer	osteoarthritis	hypertension	0.6937	row = training disease, column = predicted disease; log HR / target's own ceiling
transfer	osteoarthritis	liver_cancer	0.554	row = training disease, column = predicted disease; log HR / target's own ceiling
transfer	osteoarthritis	liver_cirrhosis	0.5144	row = training disease, column = predicted disease; log HR / target's own ceiling
transfer	osteoarthritis	lung_cancer	0.4041	row = training disease, column = predicted disease; log HR / target's own ceiling
transfer	osteoarthritis	lymphoma	0.4945	row = training disease, column = predicted disease; log HR / target's own ceiling
transfer	osteoarthritis	melanoma	1.3361	row = training disease, column = predicted disease; log HR / target's own ceiling
transfer	osteoarthritis	obesity	0.7939	row = training disease, column = predicted disease; log HR / target's own ceiling
transfer	osteoarthritis	osteoarthritis	1	row = training disease, column = predicted disease; log HR / target's own ceiling
transfer	osteoarthritis	osteoporosis	-0.0258	row = training disease, column = predicted disease; log HR / target's own ceiling
transfer	osteoarthritis	pancreatic_cancer	-3.1886	row = training disease, column = predicted disease; log HR / target's own ceiling
transfer	osteoarthritis	parkinsons	-0.419	row = training disease, column = predicted disease; log HR / target's own ceiling
transfer	osteoarthritis	pca	-2.5418	row = training disease, column = predicted disease; log HR / target's own ceiling
transfer	osteoarthritis	renal_cancer	0.6467	row = training disease, column = predicted disease; log HR / target's own ceiling
transfer	osteoarthritis	stroke	0.6276	row = training disease, column = predicted disease; log HR / target's own ceiling
transfer	osteoporosis	acute_mi	0.3458	row = training disease, column = predicted disease; log HR / target's own ceiling
transfer	osteoporosis	alzheimers	1.2528	row = training disease, column = predicted disease; log HR / target's own ceiling
transfer	osteoporosis	anxiety	0.5934	row = training disease, column = predicted disease; log HR / target's own ceiling
transfer	osteoporosis	atrial_fib	0.7244	row = training disease, column = predicted disease; log HR / target's own ceiling
transfer	osteoporosis	bladder_cancer	0.3151	row = training disease, column = predicted disease; log HR / target's own ceiling
transfer	osteoporosis	bph	-0.0792	row = training disease, column = predicted disease; log HR / target's own ceiling
transfer	osteoporosis	breast_cancer	-0.6779	row = training disease, column = predicted disease; log HR / target's own ceiling
transfer	osteoporosis	chd	0.3109	row = training disease, column = predicted disease; log HR / target's own ceiling
transfer	osteoporosis	ckd	0.3943	row = training disease, column = predicted disease; log HR / target's own ceiling
transfer	osteoporosis	colon_cancer	0.2634	row = training disease, column = predicted disease; log HR / target's own ceiling
transfer	osteoporosis	copd	0.7766	row = training disease, column = predicted disease; log HR / target's own ceiling
transfer	osteoporosis	depression	0.6718	row = training disease, column = predicted disease; log HR / target's own ceiling
transfer	osteoporosis	diabetes_t2	0.0002	row = training disease, column = predicted disease; log HR / target's own ceiling
transfer	osteoporosis	gout	0.1007	row = training disease, column = predicted disease; log HR / target's own ceiling
transfer	osteoporosis	heart_failure	0.7594	row = training disease, column = predicted disease; log HR / target's own ceiling
transfer	osteoporosis	hip_fracture	1.161	row = training disease, column = predicted disease; log HR / target's own ceiling
transfer	osteoporosis	hypertension	0.0906	row = training disease, column = predicted disease; log HR / target's own ceiling
transfer	osteoporosis	liver_cancer	0.9962	row = training disease, column = predicted disease; log HR / target's own ceiling
transfer	osteoporosis	liver_cirrhosis	0.7712	row = training disease, column = predicted disease; log HR / target's own ceiling
transfer	osteoporosis	lung_cancer	0.7959	row = training disease, column = predicted disease; log HR / target's own ceiling
transfer	osteoporosis	lymphoma	0.8628	row = training disease, column = predicted disease; log HR / target's own ceiling
transfer	osteoporosis	melanoma	2.3341	row = training disease, column = predicted disease; log HR / target's own ceiling
transfer	osteoporosis	obesity	0.0832	row = training disease, column = predicted disease; log HR / target's own ceiling
transfer	osteoporosis	osteoarthritis	0.172	row = training disease, column = predicted disease; log HR / target's own ceiling
transfer	osteoporosis	osteoporosis	1	row = training disease, column = predicted disease; log HR / target's own ceiling
transfer	osteoporosis	pancreatic_cancer	-3.1211	row = training disease, column = predicted disease; log HR / target's own ceiling
transfer	osteoporosis	parkinsons	0.3605	row = training disease, column = predicted disease; log HR / target's own ceiling
transfer	osteoporosis	pca	-4.4502	row = training disease, column = predicted disease; log HR / target's own ceiling
transfer	osteoporosis	renal_cancer	0.3661	row = training disease, column = predicted disease; log HR / target's own ceiling
transfer	osteoporosis	stroke	0.9313	row = training disease, column = predicted disease; log HR / target's own ceiling
transfer	pancreatic_cancer	acute_mi	0.0056	row = training disease, column = predicted disease; log HR / target's own ceiling
transfer	pancreatic_cancer	alzheimers	0.1063	row = training disease, column = predicted disease; log HR / target's own ceiling
transfer	pancreatic_cancer	anxiety	0.0036	row = training disease, column = predicted disease; log HR / target's own ceiling
transfer	pancreatic_cancer	atrial_fib	-0.0017	row = training disease, column = predicted disease; log HR / target's own ceiling
transfer	pancreatic_cancer	bladder_cancer	-0.0008	row = training disease, column = predicted disease; log HR / target's own ceiling
transfer	pancreatic_cancer	bph	0.2063	row = training disease, column = predicted disease; log HR / target's own ceiling
transfer	pancreatic_cancer	breast_cancer	0.102	row = training disease, column = predicted disease; log HR / target's own ceiling
transfer	pancreatic_cancer	chd	-0.0157	row = training disease, column = predicted disease; log HR / target's own ceiling
transfer	pancreatic_cancer	ckd	-0.0044	row = training disease, column = predicted disease; log HR / target's own ceiling
transfer	pancreatic_cancer	colon_cancer	-0.1503	row = training disease, column = predicted disease; log HR / target's own ceiling
transfer	pancreatic_cancer	copd	-0.008	row = training disease, column = predicted disease; log HR / target's own ceiling
transfer	pancreatic_cancer	depression	-0.0039	row = training disease, column = predicted disease; log HR / target's own ceiling
transfer	pancreatic_cancer	diabetes_t2	-0.0048	row = training disease, column = predicted disease; log HR / target's own ceiling
transfer	pancreatic_cancer	gout	-0.0006	row = training disease, column = predicted disease; log HR / target's own ceiling
transfer	pancreatic_cancer	heart_failure	-0.0092	row = training disease, column = predicted disease; log HR / target's own ceiling
transfer	pancreatic_cancer	hip_fracture	-0.071	row = training disease, column = predicted disease; log HR / target's own ceiling
transfer	pancreatic_cancer	hypertension	0.0045	row = training disease, column = predicted disease; log HR / target's own ceiling
transfer	pancreatic_cancer	liver_cancer	-0.0334	row = training disease, column = predicted disease; log HR / target's own ceiling
transfer	pancreatic_cancer	liver_cirrhosis	0.0102	row = training disease, column = predicted disease; log HR / target's own ceiling
transfer	pancreatic_cancer	lung_cancer	0.0128	row = training disease, column = predicted disease; log HR / target's own ceiling
transfer	pancreatic_cancer	lymphoma	-0.0108	row = training disease, column = predicted disease; log HR / target's own ceiling
transfer	pancreatic_cancer	melanoma	0.4533	row = training disease, column = predicted disease; log HR / target's own ceiling
transfer	pancreatic_cancer	obesity	0.0154	row = training disease, column = predicted disease; log HR / target's own ceiling
transfer	pancreatic_cancer	osteoarthritis	-0.0119	row = training disease, column = predicted disease; log HR / target's own ceiling
transfer	pancreatic_cancer	osteoporosis	0.0118	row = training disease, column = predicted disease; log HR / target's own ceiling
transfer	pancreatic_cancer	pancreatic_cancer	1	row = training disease, column = predicted disease; log HR / target's own ceiling
transfer	pancreatic_cancer	parkinsons	-0.1259	row = training disease, column = predicted disease; log HR / target's own ceiling
transfer	pancreatic_cancer	pca	0.1794	row = training disease, column = predicted disease; log HR / target's own ceiling
transfer	pancreatic_cancer	renal_cancer	0.0572	row = training disease, column = predicted disease; log HR / target's own ceiling
transfer	pancreatic_cancer	stroke	0.0108	row = training disease, column = predicted disease; log HR / target's own ceiling
transfer	parkinsons	acute_mi	0.345	row = training disease, column = predicted disease; log HR / target's own ceiling
transfer	parkinsons	alzheimers	0.5308	row = training disease, column = predicted disease; log HR / target's own ceiling
transfer	parkinsons	anxiety	0.3106	row = training disease, column = predicted disease; log HR / target's own ceiling
transfer	parkinsons	atrial_fib	0.8773	row = training disease, column = predicted disease; log HR / target's own ceiling
transfer	parkinsons	bladder_cancer	0.4077	row = training disease, column = predicted disease; log HR / target's own ceiling
transfer	parkinsons	bph	1.6617	row = training disease, column = predicted disease; log HR / target's own ceiling
transfer	parkinsons	breast_cancer	0.0948	row = training disease, column = predicted disease; log HR / target's own ceiling
transfer	parkinsons	chd	0.5268	row = training disease, column = predicted disease; log HR / target's own ceiling
transfer	parkinsons	ckd	0.9444	row = training disease, column = predicted disease; log HR / target's own ceiling
transfer	parkinsons	colon_cancer	0.4795	row = training disease, column = predicted disease; log HR / target's own ceiling
transfer	parkinsons	copd	0.3847	row = training disease, column = predicted disease; log HR / target's own ceiling
transfer	parkinsons	depression	0.409	row = training disease, column = predicted disease; log HR / target's own ceiling
transfer	parkinsons	diabetes_t2	0.4112	row = training disease, column = predicted disease; log HR / target's own ceiling
transfer	parkinsons	gout	0.4858	row = training disease, column = predicted disease; log HR / target's own ceiling
transfer	parkinsons	heart_failure	0.9176	row = training disease, column = predicted disease; log HR / target's own ceiling
transfer	parkinsons	hip_fracture	0.4719	row = training disease, column = predicted disease; log HR / target's own ceiling
transfer	parkinsons	hypertension	0.5535	row = training disease, column = predicted disease; log HR / target's own ceiling
transfer	parkinsons	liver_cancer	0.522	row = training disease, column = predicted disease; log HR / target's own ceiling
transfer	parkinsons	liver_cirrhosis	0.4214	row = training disease, column = predicted disease; log HR / target's own ceiling
transfer	parkinsons	lung_cancer	0.2588	row = training disease, column = predicted disease; log HR / target's own ceiling
transfer	parkinsons	lymphoma	0.7464	row = training disease, column = predicted disease; log HR / target's own ceiling
transfer	parkinsons	melanoma	-1.3192	row = training disease, column = predicted disease; log HR / target's own ceiling
transfer	parkinsons	obesity	0.4379	row = training disease, column = predicted disease; log HR / target's own ceiling
transfer	parkinsons	osteoarthritis	0.4719	row = training disease, column = predicted disease; log HR / target's own ceiling
transfer	parkinsons	osteoporosis	0.2542	row = training disease, column = predicted disease; log HR / target's own ceiling
transfer	parkinsons	pancreatic_cancer	-2.0766	row = training disease, column = predicted disease; log HR / target's own ceiling
transfer	parkinsons	parkinsons	1	row = training disease, column = predicted disease; log HR / target's own ceiling
transfer	parkinsons	pca	-1.8627	row = training disease, column = predicted disease; log HR / target's own ceiling
transfer	parkinsons	renal_cancer	0.9532	row = training disease, column = predicted disease; log HR / target's own ceiling
transfer	parkinsons	stroke	0.8039	row = training disease, column = predicted disease; log HR / target's own ceiling
transfer	pca	acute_mi		row = training disease, column = predicted disease; log HR / target's own ceiling
transfer	pca	alzheimers		row = training disease, column = predicted disease; log HR / target's own ceiling
transfer	pca	anxiety		row = training disease, column = predicted disease; log HR / target's own ceiling
transfer	pca	atrial_fib		row = training disease, column = predicted disease; log HR / target's own ceiling
transfer	pca	bladder_cancer		row = training disease, column = predicted disease; log HR / target's own ceiling
transfer	pca	bph	-0.19	row = training disease, column = predicted disease; log HR / target's own ceiling
transfer	pca	breast_cancer		row = training disease, column = predicted disease; log HR / target's own ceiling
transfer	pca	chd		row = training disease, column = predicted disease; log HR / target's own ceiling
transfer	pca	ckd		row = training disease, column = predicted disease; log HR / target's own ceiling
transfer	pca	colon_cancer		row = training disease, column = predicted disease; log HR / target's own ceiling
transfer	pca	copd		row = training disease, column = predicted disease; log HR / target's own ceiling
transfer	pca	depression		row = training disease, column = predicted disease; log HR / target's own ceiling
transfer	pca	diabetes_t2		row = training disease, column = predicted disease; log HR / target's own ceiling
transfer	pca	gout		row = training disease, column = predicted disease; log HR / target's own ceiling
transfer	pca	heart_failure		row = training disease, column = predicted disease; log HR / target's own ceiling
transfer	pca	hip_fracture		row = training disease, column = predicted disease; log HR / target's own ceiling
transfer	pca	hypertension		row = training disease, column = predicted disease; log HR / target's own ceiling
transfer	pca	liver_cancer		row = training disease, column = predicted disease; log HR / target's own ceiling
transfer	pca	liver_cirrhosis		row = training disease, column = predicted disease; log HR / target's own ceiling
transfer	pca	lung_cancer		row = training disease, column = predicted disease; log HR / target's own ceiling
transfer	pca	lymphoma		row = training disease, column = predicted disease; log HR / target's own ceiling
transfer	pca	melanoma		row = training disease, column = predicted disease; log HR / target's own ceiling
transfer	pca	obesity		row = training disease, column = predicted disease; log HR / target's own ceiling
transfer	pca	osteoarthritis		row = training disease, column = predicted disease; log HR / target's own ceiling
transfer	pca	osteoporosis		row = training disease, column = predicted disease; log HR / target's own ceiling
transfer	pca	pancreatic_cancer		row = training disease, column = predicted disease; log HR / target's own ceiling
transfer	pca	parkinsons		row = training disease, column = predicted disease; log HR / target's own ceiling
transfer	pca	pca	1	row = training disease, column = predicted disease; log HR / target's own ceiling
transfer	pca	renal_cancer		row = training disease, column = predicted disease; log HR / target's own ceiling
transfer	pca	stroke		row = training disease, column = predicted disease; log HR / target's own ceiling
transfer	renal_cancer	acute_mi	0.6714	row = training disease, column = predicted disease; log HR / target's own ceiling
transfer	renal_cancer	alzheimers	0.4035	row = training disease, column = predicted disease; log HR / target's own ceiling
transfer	renal_cancer	anxiety	0.565	row = training disease, column = predicted disease; log HR / target's own ceiling
transfer	renal_cancer	atrial_fib	0.7772	row = training disease, column = predicted disease; log HR / target's own ceiling
transfer	renal_cancer	bladder_cancer	0.7959	row = training disease, column = predicted disease; log HR / target's own ceiling
transfer	renal_cancer	bph	1.3513	row = training disease, column = predicted disease; log HR / target's own ceiling
transfer	renal_cancer	breast_cancer	0.4189	row = training disease, column = predicted disease; log HR / target's own ceiling
transfer	renal_cancer	chd	0.7609	row = training disease, column = predicted disease; log HR / target's own ceiling
transfer	renal_cancer	ckd	0.9759	row = training disease, column = predicted disease; log HR / target's own ceiling
transfer	renal_cancer	colon_cancer	0.884	row = training disease, column = predicted disease; log HR / target's own ceiling
transfer	renal_cancer	copd	0.633	row = training disease, column = predicted disease; log HR / target's own ceiling
transfer	renal_cancer	depression	0.7044	row = training disease, column = predicted disease; log HR / target's own ceiling
transfer	renal_cancer	diabetes_t2	0.4932	row = training disease, column = predicted disease; log HR / target's own ceiling
transfer	renal_cancer	gout	0.7315	row = training disease, column = predicted disease; log HR / target's own ceiling
transfer	renal_cancer	heart_failure	0.8836	row = training disease, column = predicted disease; log HR / target's own ceiling
transfer	renal_cancer	hip_fracture	0.2114	row = training disease, column = predicted disease; log HR / target's own ceiling
transfer	renal_cancer	hypertension	0.8239	row = training disease, column = predicted disease; log HR / target's own ceiling
transfer	renal_cancer	liver_cancer	0.4542	row = training disease, column = predicted disease; log HR / target's own ceiling
transfer	renal_cancer	liver_cirrhosis	0.4449	row = training disease, column = predicted disease; log HR / target's own ceiling
transfer	renal_cancer	lung_cancer	0.5495	row = training disease, column = predicted disease; log HR / target's own ceiling
transfer	renal_cancer	lymphoma	0.9142	row = training disease, column = predicted disease; log HR / target's own ceiling
transfer	renal_cancer	melanoma	0.8157	row = training disease, column = predicted disease; log HR / target's own ceiling
transfer	renal_cancer	obesity	0.7971	row = training disease, column = predicted disease; log HR / target's own ceiling
transfer	renal_cancer	osteoarthritis	0.8236	row = training disease, column = predicted disease; log HR / target's own ceiling
transfer	renal_cancer	osteoporosis	0.0712	row = training disease, column = predicted disease; log HR / target's own ceiling
transfer	renal_cancer	pancreatic_cancer	-3.2683	row = training disease, column = predicted disease; log HR / target's own ceiling
transfer	renal_cancer	parkinsons	0.0928	row = training disease, column = predicted disease; log HR / target's own ceiling
transfer	renal_cancer	pca	-2.6172	row = training disease, column = predicted disease; log HR / target's own ceiling
transfer	renal_cancer	renal_cancer	1	row = training disease, column = predicted disease; log HR / target's own ceiling
transfer	renal_cancer	stroke	0.8519	row = training disease, column = predicted disease; log HR / target's own ceiling
transfer	stroke	acute_mi	0.5815	row = training disease, column = predicted disease; log HR / target's own ceiling
transfer	stroke	alzheimers	0.8167	row = training disease, column = predicted disease; log HR / target's own ceiling
transfer	stroke	anxiety	0.6134	row = training disease, column = predicted disease; log HR / target's own ceiling
transfer	stroke	atrial_fib	0.8773	row = training disease, column = predicted disease; log HR / target's own ceiling
transfer	stroke	bladder_cancer	0.642	row = training disease, column = predicted disease; log HR / target's own ceiling
transfer	stroke	bph	0.6374	row = training disease, column = predicted disease; log HR / target's own ceiling
transfer	stroke	breast_cancer	0.1315	row = training disease, column = predicted disease; log HR / target's own ceiling
transfer	stroke	chd	0.6992	row = training disease, column = predicted disease; log HR / target's own ceiling
transfer	stroke	ckd	0.7866	row = training disease, column = predicted disease; log HR / target's own ceiling
transfer	stroke	colon_cancer	1.0336	row = training disease, column = predicted disease; log HR / target's own ceiling
transfer	stroke	copd	0.7755	row = training disease, column = predicted disease; log HR / target's own ceiling
transfer	stroke	depression	0.7839	row = training disease, column = predicted disease; log HR / target's own ceiling
transfer	stroke	diabetes_t2	0.5621	row = training disease, column = predicted disease; log HR / target's own ceiling
transfer	stroke	gout	0.5822	row = training disease, column = predicted disease; log HR / target's own ceiling
transfer	stroke	heart_failure	0.9834	row = training disease, column = predicted disease; log HR / target's own ceiling
transfer	stroke	hip_fracture	0.5806	row = training disease, column = predicted disease; log HR / target's own ceiling
transfer	stroke	hypertension	0.6918	row = training disease, column = predicted disease; log HR / target's own ceiling
transfer	stroke	liver_cancer	0.8099	row = training disease, column = predicted disease; log HR / target's own ceiling
transfer	stroke	liver_cirrhosis	0.7268	row = training disease, column = predicted disease; log HR / target's own ceiling
transfer	stroke	lung_cancer	0.7162	row = training disease, column = predicted disease; log HR / target's own ceiling
transfer	stroke	lymphoma	0.8998	row = training disease, column = predicted disease; log HR / target's own ceiling
transfer	stroke	melanoma	1.2467	row = training disease, column = predicted disease; log HR / target's own ceiling
transfer	stroke	obesity	0.68	row = training disease, column = predicted disease; log HR / target's own ceiling
transfer	stroke	osteoarthritis	0.696	row = training disease, column = predicted disease; log HR / target's own ceiling
transfer	stroke	osteoporosis	0.3769	row = training disease, column = predicted disease; log HR / target's own ceiling
transfer	stroke	pancreatic_cancer	-4.5924	row = training disease, column = predicted disease; log HR / target's own ceiling
transfer	stroke	parkinsons	0.2175	row = training disease, column = predicted disease; log HR / target's own ceiling
transfer	stroke	pca	-4.35	row = training disease, column = predicted disease; log HR / target's own ceiling
transfer	stroke	renal_cancer	0.826	row = training disease, column = predicted disease; log HR / target's own ceiling
transfer	stroke	stroke	1	row = training disease, column = predicted disease; log HR / target's own ceiling
ceiling	acute_mi	own_clock_logHR	0.6638	events 9892; null median 0.0062; null p95 0.2018; beats null True
ceiling	alzheimers	own_clock_logHR	0.1709	events 3165; null median 0.0004; null p95 0.0592; beats null True
ceiling	anxiety	own_clock_logHR	0.4142	events 18810; null median -0.0034; null p95 0.1210; beats null True
ceiling	atrial_fib	own_clock_logHR	0.4612	events 27243; null median -0.0139; null p95 0.1325; beats null True
ceiling	bladder_cancer	own_clock_logHR	0.2591	events 2947; null median -0.0159; null p95 0.0933; beats null True
ceiling	bph	own_clock_logHR	0.0561	events 18555; null median -0.0133; null p95 0.0591; beats null False
ceiling	breast_cancer	own_clock_logHR	0.1136	events 9282; null median -0.0017; null p95 0.0271; beats null True
ceiling	chd	own_clock_logHR	0.5687	events 29266; null median -0.0280; null p95 0.1925; beats null True
ceiling	ckd	own_clock_logHR	1.1473	events 18049; null median -0.0191; null p95 0.3271; beats null True
ceiling	colon_cancer	own_clock_logHR	0.1137	events 4510; null median -0.0079; null p95 0.0668; beats null True
ceiling	copd	own_clock_logHR	0.9291	events 16264; null median -0.0331; null p95 0.2412; beats null True
ceiling	depression	own_clock_logHR	0.4956	events 22336; null median -0.0049; null p95 0.1714; beats null True
ceiling	diabetes_t2	own_clock_logHR	1.4175	events 27203; null median -0.1029; null p95 0.6025; beats null True
ceiling	gout	own_clock_logHR	1.3019	events 7955; null median -0.0444; null p95 0.3781; beats null True
ceiling	heart_failure	own_clock_logHR	0.7498	events 13861; null median -0.0510; null p95 0.2752; beats null True
ceiling	hip_fracture	own_clock_logHR	0.4137	events 4530; null median -0.0011; null p95 0.1107; beats null True
ceiling	hypertension	own_clock_logHR	0.5063	events 95685; null median -0.0497; null p95 0.2267; beats null True
ceiling	liver_cancer	own_clock_logHR	0.9015	events 896; null median -0.0196; null p95 0.3323; beats null True
ceiling	liver_cirrhosis	own_clock_logHR	1.6509	events 1709; null median 0.0072; null p95 0.4731; beats null True
ceiling	lung_cancer	own_clock_logHR	0.7385	events 4732; null median -0.0257; null p95 0.1958; beats null True
ceiling	lymphoma	own_clock_logHR	0.2915	events 2418; null median -0.0054; null p95 0.1152; beats null True
ceiling	melanoma	own_clock_logHR	-0.0307	events 2749; null median -0.0030; null p95 0.0321; beats null False
ceiling	obesity	own_clock_logHR	0.8819	events 28734; null median -0.0197; null p95 0.3651; beats null True
ceiling	osteoarthritis	own_clock_logHR	0.2631	events 43051; null median -0.0071; null p95 0.0927; beats null True
ceiling	osteoporosis	own_clock_logHR	0.5403	events 14331; null median -0.0031; null p95 0.1220; beats null True
ceiling	pancreatic_cancer	own_clock_logHR	-0.0456	events 1535; null median -0.0140; null p95 0.0949; beats null False
ceiling	parkinsons	own_clock_logHR	0.2076	events 3049; null median -0.0084; null p95 0.1054; beats null True
ceiling	pca	own_clock_logHR	0.0233	events 10218; null median 0.0021; null p95 0.0366; beats null False
ceiling	renal_cancer	own_clock_logHR	0.4533	events 1606; null median -0.0169; null p95 0.1874; beats null True
ceiling	stroke	own_clock_logHR	0.414	events 16974; null median -0.0194; null p95 0.1367; beats null True
verdict	adipose	best_paired_HR	4.458
verdict	adipose	sibling_transfer	0.773
verdict	adipose	loo_retention	0.813
verdict	adipose	cross_endpoint_ratio	1.453
verdict	adipose	verdict		met (4/4 criteria met)
verdict	lung	best_paired_HR	3.618
verdict	lung	sibling_transfer	0.976
verdict	lung	loo_retention	0.979
verdict	lung	cross_endpoint_ratio	1.235
verdict	lung	verdict		met (4/4 criteria met)
verdict	kidney	best_paired_HR	3.441
verdict	kidney	sibling_transfer	0.658
verdict	kidney	loo_retention	0.759
verdict	kidney	cross_endpoint_ratio	2.114
verdict	kidney	verdict		met (4/4 criteria met)
verdict	heart	best_paired_HR	2.941
verdict	heart	sibling_transfer	0.874
verdict	heart	loo_retention	0.967
verdict	heart	cross_endpoint_ratio	1.165
verdict	heart	verdict		met (4/4 criteria met)
verdict	artery	best_paired_HR	1.85
verdict	artery	sibling_transfer	0.82
verdict	artery	loo_retention	0.979
verdict	artery	cross_endpoint_ratio	1.011
verdict	artery	verdict		met (4/4 criteria met)
verdict	pancreas	best_paired_HR	4.853
verdict	pancreas	sibling_transfer
verdict	pancreas	loo_retention
verdict	pancreas	cross_endpoint_ratio	1.709
verdict	pancreas	verdict		partial (2/2 criteria met)
verdict	liver	best_paired_HR	4.57
verdict	liver	sibling_transfer
verdict	liver	loo_retention
verdict	liver	cross_endpoint_ratio	2.704
verdict	liver	verdict		partial (2/2 criteria met)
verdict	brain	best_paired_HR	2.011
verdict	brain	sibling_transfer	0.478
verdict	brain	loo_retention	0.943
verdict	brain	cross_endpoint_ratio	0.611
verdict	brain	verdict		partial (2/4 criteria met)
verdict	bone	best_paired_HR	1.534
verdict	bone	sibling_transfer	0.196
verdict	bone	loo_retention	0.223
verdict	bone	cross_endpoint_ratio	0.967
verdict	bone	verdict		not met (1/4 criteria met)
verdict	immune	best_paired_HR	1.04
verdict	immune	sibling_transfer
verdict	immune	loo_retention
verdict	immune	cross_endpoint_ratio	1.089
verdict	immune	verdict		not met (1/2 criteria met)
verdict	intestine	best_paired_HR	1.059
verdict	intestine	sibling_transfer
verdict	intestine	loo_retention
verdict	intestine	cross_endpoint_ratio	0.801
verdict	intestine	verdict		not met (0/2 criteria met)
verdict	prostate	best_paired_HR
verdict	prostate	sibling_transfer	-0.867
verdict	prostate	loo_retention
verdict	prostate	cross_endpoint_ratio	0.852
verdict	prostate	verdict		not met (0/2 criteria met)
verdict	breast	best_paired_HR
verdict	breast	sibling_transfer
verdict	breast	loo_retention
verdict	breast	cross_endpoint_ratio	0.928
verdict	breast	verdict		not met (0/1 criteria met)
Criteria and thresholds are given in Methods. Observed participation ratio of the dimensionality criterion: 1.17 for the published normalized 30-disease construction and 3.20 for the 26-disease construction after removing 4 diseases without signal.
