## Supplementary Table 6 for "Disease-anchored organ aging clocks enable multi-organ risk profiling from routine labs"

### Sheet: Table 6
Supplementary Table 6 | Robustness ledger
#	Test	Concern addressed	Design	Change in the main readout	Conclusion
1	Landmark at 2 and 5 years	People with abnormal baseline chemistry are coded earlier, so detection could create associations independent of physiology	Events and censoring in the first L years removed and time restarted at the landmark; everything else unchanged	Geometric mean Q5 versus Q3 over 25 pairs 3.19 → 3.06 → 2.95; median retention by pair 0.93, minimum 0.74; pancreas–T2D 11.36 → 10.69 → 9.56; adipose–obesity 6.73 → 6.19 → 5.41	Detection bias does not explain the effect; with a 5-year window, the share of pairs beating AC-Morb is 0.68 [0.50–0.88], with the lower limit at 0.5
2	Removal of diagnostic markers (defining)	Feature-level circularity: the marker that defines the outcome is in the panel	Markers defining the outcome removed, then retraining and re-evaluation	Pancreas–T2D 9.87 → 7.94; adipose–obesity 7.30 → 4.82; kidney–CKD 6.70 → 4.60; liver–cirrhosis 12.63 → 8.08; log hazard ratio retention 0.79 to 0.92 (Q5 versus Q3)	Attenuated but not removed; 19 of 25 pairs have no such feature in the NMR + chemistry panel, so circularity cannot arise
3	Removal of diagnostic markers (adjacent)	As row 2, second tier	In addition, cardiovascular lipids, lymphoma white-cell indices and smoking history for the lung removed	Retention 0.99 to 1.04 for the four heart outcomes after removing all five lipids; 0.87 and 0.88 for the lung after removing smoking history	Almost no effect
4	NMR removed, chemistry kept	The NMR platform is not available in deployment	All NMR removed from the NMR + chemistry panel, leaving 25 clinical chemistry tests (not a tier of the ladder)	Largest change in Q5 versus Q3 hazard ratio over 25 pairs 6.71 (liver–cirrhosis), median 0.21; pancreas–T2D 11.36 → 9.87	Direction unchanged in all 25 pairs; OS-Morb beats AA in 20/25 (22/25 on the full substrate)
5	Cluster bootstrap over organs	The 25 pairs are not 25 independent comparisons	11 organs resampled with replacement, 10,000 times	Share beating AA 0.88 [0.73–1.00], PhenoAge 0.84 [0.65–1.00], AC-Morb 0.72 [0.59–0.88]	All three exclude 0.5
6	Second readout deduplicated by disease	Three diseases are shared by two organs	A disease shared by several organs contributes one win only	0.82 / 0.86 / 0.73	Consistent with the cluster bootstrap
7	Size-matched random composites	AC-Morb and OS-Morb differ in two respects, so the gain cannot be attributed	Target disease kept; sibling diseases replaced by other-organ diseases matched on event counts, composite size unchanged; 7 organs × 21 target diseases, all distinct combinations allowed by the matching rule enumerated (6 to 220 per disease, 1,613 in total), giving an exact null distribution	Pooled: mean percentile 0.67 [0.43–0.84], including 0.5; median gain +0.044 [−0.071, +0.109], including zero. By cell: 5/21 significant (heart failure +0.53, atrial fibrillation +0.24, anxiety +0.17, depression +0.15, coronary heart disease +0.09); lung cancer +0.61, above all 11 combinations but P = 0.083; 7 cells (two for adipose, hip fracture, osteoporosis, CKD, gout and COPD) below the random median	The advantage of OS-Morb is mainly explained by weighting toward the target outcome; the contribution of sibling diseases is real but small and varies by organ
8	GWAS downsampling (ds26k)	The substrate axis is confounded by a 15-fold difference in sample size	The two NMR + chemistry cells restricted to the same 22,639 people as the multi-omics incident family, with the same genotype panel, covariates and rank normalization	NMR + chemistry × age 0.966 → 0.954; NMR + chemistry × paired 0.580 → 0.593	The steps between the four cells are not an artefact of sample size
9	Removal of six super-locus regions	Residual cross-organ correlation is driven by a few large feature loci	rg recomputed after removing ±500 kb around CST3, FADS1/2, APOE, GCKR, LPA and SLC2A9	NMR + chemistry × paired 0.580 → 0.587 (largest single-pair change 0.061); multi-omics AA with organ-assigned features 0.583 → 0.551 (55 pairs, largest single-pair change 0.065)	Changes are at noise level; the separation is written in the polygenic background
10	Full grid of decision thresholds	The thresholds of the four criteria were chosen	500 threshold combinations (sibling 0.30–0.70, LOO 0.50–0.90, ratio 0.90–1.20, HR 1.30–1.70)	Verdict unchanged for 8 of 13 organs; adipose tissue, kidney, heart, artery and bone move only between adjacent categories	No combination turns 'met' into 'not met' or the reverse
11	Replication by country and centre	Artefact of a single recruitment site or a single outcome-coding pipeline	Evaluated separately in three independent hospital record systems (England HES, Scotland SMR, Wales PEDW); leave-one-centre-out	Spearman correlation between countries 0.98 to 0.99; hazard ratios > 1.4 in all three countries for 7 organs; the null result for the prostate consistent across countries (1.02 / 0.99 / 1.04); leave-one-centre-out hazard ratios within a narrow range	Quasi-external consistency; I² 0 to 92% for effect sizes (largest for adipose tissue), no reversal of direction
12	Equivalence test (TOST)	Lack of significance does not show equivalence	Equivalence bound set in advance at 1 percentage point; two one-sided tests against the sampling distribution of the null model	This study's panels: enriched panels 0.6 pp above random panels, a difference shown to be below 1 pp (P = 0.011). Oh scheme: 1.2 pp above, not shown to be below 1 pp (P = 0.87) but shown to be below 2 pp (P = 4×10⁻⁶)	This study's panels: difference below 1 pp; Oh scheme: only shown to be below 2 pp
13	NHANES design sensitivity (33-test panel)	NHANES is a complex-sample, multi-ethnic survey from age 20, not a volunteer cohort like the UK Biobank; flags may only reflect existing diagnoses	The Cox step of the frozen transfer redone under four settings, with the random-direction null recomputed (1,000 directions) for each: weighted Cox (ten-cycle examination weights, robust standard errors); ages 40 to 75 years; non-Hispanic white participants; people with a self-reported diagnosis removed organ by organ	All-cause Q5 versus Q3 (this row uses the whole-body clocks; the text and Fig. 5e report the median of the organ clocks, NHANES 2.23 / 2.12 / 1.95, UK Biobank 2.46 / 2.13 / 1.71), OS-Mort / AA: main 2.45 / 1.94; weighted 2.73 / 1.89; ages 40–75 3.16 / 2.09; white 2.46 / 1.77; diagnosed removed 2.34 / 1.60. Pancreas organ-matching contrast (OS-Mort, Q5 versus Q3 log hazard ratio): main +2.35 (P = 0.001); weighted +2.74 (0.001); ages 40–75 +2.31 (0.001); white +2.94 (0.001); self-reported diabetes removed +1.69 (0.012), OS-Morb in the same setting +1.21 (0.042)	Ordering and non-overlapping intervals hold in every setting; part of the pancreatic specificity comes from existing diagnoses, falling after their removal but remaining outside the null distribution
14	Assignment that includes clinical tests	The domain configuration assigns clinical tests such as HbA1c and ALT to organs, so the assignment factor may carry hand-picked disease markers	On the assigned side, HPA proteins plus 1 to 5 clinical tests from the organ's configuration (the rest shared); the unassigned side unchanged	Correlations in the six cells 0.562 / 0.290 / 0.354 against 0.999 / 0.337 / 0.404; under OS-Morb, unassigned minus assigned +0.113 [0.066, 0.155], OS-Mort +0.073 [0.017, 0.114]; under AA, assigned minus unassigned +0.054 [0.003, 0.120]	Same direction and intervals as the main arm (proteins only: 0.630 / 0.286 / 0.348; +0.090 [0.051, 0.130], +0.073, +0.057); the cost of assignment comes from assigning proteins
15	Adjustment of the detection class on the 16-test substrate	Whether the pancreas flag on a cheap substrate merely mirrors abnormal test results	16-test routine substrate (n = 390,087), pancreas OS-Morb flag at a fixed 2 SD threshold, 5-year landmark, odds ratio of the flag adjusted for HbA1c and glucose	PPV at the 5-year landmark 47.6%; adjusted odds ratio 0.33 [0.29, 0.38]	At a fixed 2 SD threshold the flag falls on people with abnormal tests already; with the 3-fold risk flag the result reverses (on the multi-omics substrate, odds ratio 4.7 [3.9, 5.6] after adjustment for 17 routine tests including HbA1c, Results section 3); the difference comes from the flag rule, not the substrate
16	Random-panel control of the risk flag	Whether the 3-fold risk flag comes from organ-enriched proteins rather than only from the training label	Each organ's protein panel replaced by a random panel of the same size drawn without replacement from a shared pool of 889 proteins, the 24 shared clinical tests unchanged; OS-Morb label, estimator, folds and 3-fold risk anchoring unchanged; 1,000 panels per organ for 11 organs	Capture by organ (%, enriched panel against random-panel median [2.5, 97.5]): liver 75.0 against 75.0 [65.0, 80.0], pancreas 67.2 against 70.5 [66.5, 74.3], adipose 53.4 against 52.0 [47.6, 57.7], lung 52.5 against 49.2 [41.5, 56.8], kidney 41.4 against 46.6 [40.9, 54.3], immune 40.5 against 33.3 [16.7, 47.6], heart 12.6 against 12.0 [4.1, 19.7], brain 7.4 against 8.5 [4.6, 13.6], artery 3.8 against 5.4 [3.2, 8.9], bone 0.7 against 3.4 [0.4, 14.1], intestine 0 against 0 [0, 4.0]; organ-swap null in the same organs 0.2 to 24.5	Enriched panels fall within the 2.5th to 97.5th percentiles of random panels in all 11 organs; swapping organs (changing the label) lowers capture far below both
17	Whether the number of flagged organs carries extra information	Whether risk rises with the number of flagged organs	People grouped by the number of organs reaching 3-fold risk (1, 2, 3 or more; non-overlapping); each flagged organ free of the disease at baseline counted once; observed matched diseases within 5 years divided by the expected number from the sum of the organs' 5-year base rates, so the readout does not depend on each group's disease mix	Population share OS-Morb 13.5% / 6.6% / 6.5%, AA 7.7% / 2.6% / 3.2%; observed over expected OS-Morb 4.0 / 4.9 / 4.5, AA 2.1 / 2.4 / 2.9. Without normalization, 5-year incidence for the organ furthest above the threshold 22.0% / 44.0% / 48.2% (OS-Morb)	The gradient disappears after normalization: the number of organs changes how many organs are at high risk, not the risk multiple of each; the unnormalized gradient comes from different disease mixes
18	Shared routine clinical tests removed	Whether the 3-fold risk flag merely mirrors abnormal routine tests	All 24 shared routine clinical tests removed from every organ panel, leaving the organ's own proteins (245 to 420); OS-Morb label, estimator, folds and 3-fold risk anchoring unchanged	Capture by organ (%, proteins only against the main arm): liver 75.0 against 75.0, pancreas 53.5 against 67.2, lung 50.5 against 52.5, kidney 45.7 against 41.4, adipose 44.0 against 53.4, immune 35.7 against 40.5, heart 11.3 against 12.6, brain 7.8 against 7.4, artery 5.7 against 3.8, bone 1.8 against 0.7, intestine 0 against 0	The flag does not depend on the shared routine tests; the largest drop is for the pancreas, in line with HbA1c being among the shared tests
19	Creatinine removed	Whether kidney capture under the age label is carried by creatinine	pheno_creatinine removed from all 11 organ panels, AA clocks retrained, 3-fold risk flag and organ-swap null redone; everything else unchanged	Kidney capture 22.0% against 22.0% in the main arm, organ-swap null 13.9% against 14.8%; capture by organ (creatinine removed against main arm, %): kidney 22.0 against 22.0, pancreas 17.1 against 15.2, liver 10.0 against 10.0, adipose 5.9 against 6.2, immune 4.8 against 4.8, lung 3.6 against 3.6, heart 3.4 against 4.8, artery 0.4 against 0.4, bone 0.3 against 0.3, brain 0.2 against 0.2, intestine 0 against 0	Creatinine is not the cause: removing it leaves kidney capture and the organ-swap null unchanged; under the age label the kidney signal is carried by components shared by all panels, not only creatinine
20	Equal-budget comparison of the two flagging rules	Whether the risk rule captures more only because it flags more people	The distribution threshold moved organ by organ to flag as many people as the 3-fold risk rule, then capture, positive predictive value and overlap of the two groups compared; in the reverse direction the risk rule truncated to the number flagged by the 2 SD rule; repeated on the multi-omics and 16-test substrates and for both labels	At equal budget (multi-omics OS-Morb, six organs): capture 75.0/67.2/53.4/52.5/41.4/40.5 against 75.0/68.6/53.6/51.9/42.2/42.9 for the top n by score, a difference of at most 2.4 percentage points, with 92% to 99% overlap between the two groups. Reverse comparison (the number flagged at 2 SD): 2 SD rule 55.0/11.6/5.9/14.8/15.9/26.2, truncated risk rule 50.0/11.6/5.5/14.8/22.8/21.4, with no consistent winner. The risk of flagged people relative to the base rate ranges across organs from 2.0 to 29.3 (risk rule) and 2.3 to 38.2 (2 SD rule)	The two rules rank people by the same score and select the same people at equal budget; they differ in where the cut-point is placed, not in discrimination. Risk anchoring also does not make 'flagged' mean the same risk in every organ
21	Where the value of 3 comes from	Why 3-fold, and whether each organ has its own optimal multiple	By decision theory, when missing a case costs b and a false alarm costs c, action is warranted above a predicted risk pt = c/(b + c), with net benefit NB = TP/N − (FP/N) × pt/(1 − pt). For each organ the cut-point was swept over the score and the one maximizing net benefit found at pt = 1%, 2%, 5%, 10% and 20%, expressed as a multiple of the organ's base rate; the pt implied by the 3-fold rule is also given	pt implied by the 3-fold rule: liver 0.27%, immune 0.57%, intestine 1.01%, kidney 3.14%, lung 4.96%, pancreas 7.22%, brain 7.73%, adipose 10.51%, heart 12.02%, bone 14.07%, artery 34.61%. Multiple maximizing net benefit at pt = 10%: artery 0.9, bone 1.6, heart 2.1, adipose 2.9, pancreas 4.1, brain 4.4, lung 5.5, kidney 9.1, immune 30.5, liver 92.5 (intestine flags nobody at any pt). At pt = 5%, 0.4 to 34.7	There is no universal optimal multiple and no organ-specific one: the multiple equals pt divided by the organ's base rate, which ranges from 0.09% to 11.54% across organs. Like z > 2, the value of 3 is a convention; the difference is that the risk cut-point is in the units of the outcome, so it can be derived from a clinically chosen pt
22	Position of the two null models along the whole multiple curve	Whether assigned panels exceed the null models only at the 3-fold setting	Relative thresholds swept from 1 to 10 in steps of 0.5 (19 settings); capture of assigned panels, the organ-swap null (the other 10 organs' scores, 97.5th percentile) and 1,000 random panels of the same size (2.5th to 97.5th percentiles) recomputed in the same people and folds; assigned panels refitted for this purpose to match the two null models, so their capture differs slightly from rows 16 and 18	Settings above the 97.5th percentile of the organ-swap null (of 19): liver 19, lung 19, pancreas 19, heart 18, immune 18, kidney 18, brain 17, bone 12, adipose 5, artery 4, intestine 0. Settings above the 97.5th percentile of the random-panel null: immune 2, kidney 1, 0 for the other nine organs; relative to the random-panel median the results are mixed (immune 19, heart 16, kidney 12, liver 11, bone 7, lung 6, brain 5, artery 2, adipose 1, intestine 1, pancreas 0)	The organ-swap null is exceeded along the whole curve, not only at 3-fold; the random-panel null is almost never exceeded, consistent with section 2: organ specificity comes from the training label, not panel content. Differences between four ways of providing features along the curve (median, percentage points of capture relative to the organ's own panel): all features unassigned −2.4 to +10.8 across organs (median +0.7), proteins only −13.1 to +0.4 (median 0.0), random-panel median −5.0 to +9.1 (median 0.0); the largest drop is for pancreas with proteins only (−13.1)
23	Increment beyond routine tests under the two flagging rules	Whether the 2 SD flag also carries information beyond routine tests, and whether differences come from the rule or the budget	Same people, same covariates (6 demographic variables plus 17 routine tests) and same outcome (new onset of the matched disease during follow-up), changing only the flag: 3-fold risk, the published 2 SD rule (the organ is the person's highest and z > 2), and two equal-budget controls taking the top n by score among evaluable people, with n equal to the number flagged by each rule	3-fold risk: intervals exclude 1 in all 10 evaluable organs, range 1.99 to 12.3 (intestine flags nobody). 2 SD: intervals exclude 1 in 8 of 11; adipose 0.71 [0.39, 1.28] and intestine 0.38 [0.09, 1.55] cross 1, pancreas 0.17 [0.10, 0.30] below 1. Equal-budget controls: top n at the 3-fold count, intervals exclude 1 in all 10 organs, range 2.02 to 12.4; top n at the 2 SD count, intervals exclude 1 in 7 of 11, range 0.05 to 13.9, pancreas 0.05 [0.03, 0.09]	The difference lies in the budget, not the rule: at the same number of people the two rules give almost the same odds ratios. The pancreatic reversal arises at the smallest budget, where most of the 153 highest-scoring people already have biochemical diabetes at baseline, so the flag reverses direction once HbA1c and other tests are taken into account
24	No panel assignment at all	Whether the flag still recognizes the organ when every organ receives all features	The union of the 11 organs' multi-omics panels (913 features) given to every organ, with training label, estimator, folds and 3-fold risk anchoring unchanged; because the two arms flag different numbers at 3-fold, an equal-budget comparison is also made at the multiple whose flagged share is closest	At 3-fold (unassigned against organ panels, capture %): liver 75.0 against 75.0, pancreas 72.0 against 67.8, adipose 58.0 against 47.2, lung 56.6 against 49.7, kidney 47.0 against 42.7, immune 33.3 against 40.5, heart 22.1 against 12.6, brain 14.1 against 7.2, bone 11.1 against 1.0, artery 8.7 against 6.1, intestine 0 against 0; at equal flagged shares the unassigned panel is higher in 6 of 10 comparable organs, median difference 1.5 percentage points	Panel assignment is not what lets the flag recognize the organ: with all features given to every organ, flags still fall on the organ's own diseases; same direction as the random-panel null (row 16)
25	Where the two cut-lines fall in each organ	Where a fixed score line and a fixed risk line fall	From the out-of-fold isotonic risk curves by organ: the score percentile at which risk first reaches 3 times the base rate, and the 5-year incidence among people above 2 SD divided by the organ's base rate	Score percentile at 3-fold risk: lung 91, adipose 92, pancreas 93, immune 94, kidney 96, heart 97, liver 97, brain 98, artery 99; for bone and intestine the curve never reaches 3-fold. Risk multiple above 2 SD: liver 31.0, pancreas 17.9, kidney 16.1, immune 14.5, adipose 12.3, lung 10.0, heart 6.4, brain 4.5, artery 3.6, bone 2.4, intestine 0.6	The same score line (2 SD) corresponds to 0.6 to 31.0 times the base rate across organs; the same risk line (3-fold) falls between the 91st and 99th percentiles and is never reached in two organs
26	NHANES transfer with the 16-test panel (secondary)	Whether transfer holds with only the 16 most basic tests shared by the two cohorts	Same procedure and the same 48,916 people with 7,565 deaths, with 16 tests as features (1,000 random directions)	All-cause Q5 versus Q3, OS-Mort / OS-Morb median / AA: within the UK Biobank 2.51 / 1.98 / 1.71; NHANES 2.61 [2.44, 2.80] / 2.21 / 2.03; all-cause C-index 0.867. Pancreas organ-matching contrast +1.82 (P = 0.003), lung +0.44 (0.088), brain −0.55; weighted 2.95 / 2.15, ages 40–75 3.20 / 2.36, white 2.56 / 1.89, diagnosed removed 2.14 / 1.73, pancreas after removing self-reported diabetes +1.45 (0.042); median correlation of clocks retrained within NHANES AA 0.99, OS-Mort −0.02	Transfer readouts with 16 and 33 tests are similar, with the same ordering, non-overlapping intervals and C-index; the 33-test panel is stronger within the UK Biobank, but the additional 17 tests add nothing in transfer
27	NHANES cross-sectional prevalence odds ratios	Whether clocks trained on incident disease can be read in a cohort without incidence follow-up	Frozen transferred OS-Morb organ clock scores (33-test panel) regressed on self-reported diagnosed disease at baseline by logistic regression, adjusted for age and sex, per SD and Q5 versus Q3; comparators are the other organs' clocks for the same disease and clocks along 1,000 random directions in the same feature space	Diabetes (pancreas clock, 5,892 cases) per SD 8.19 [7.79, 8.61], Q5 versus Q3 26.19, highest other-organ clock 6.69, null 95% upper bound 2.48, P = 0.001; heart failure (heart clock, 1,588 cases) per SD 2.45 [2.32, 2.58], Q5 versus Q3 4.06, highest other-organ clock 2.19, null upper bound 1.71, P = 0.001; coronary heart disease (heart clock, 2,043 cases) per SD 1.75 [1.66, 1.84], Q5 versus Q3 2.40, highest other 1.65, null upper bound 1.36, P = 0.001; myocardial infarction (heart clock, 2,142 cases) per SD 1.81 [1.72, 1.90], Q5 versus Q3 2.48, highest other 1.71, null upper bound 1.36, P = 0.001; stroke (artery clock, 1,838 cases) per SD 1.44 [1.38, 1.51], Q5 versus Q3 1.70, highest other 1.56, null upper bound 1.33, P = 0.002; emphysema or COPD (lung clock, 3,466 cases) per SD 1.52 [1.47, 1.58], Q5 versus Q3 2.02, highest other 1.54, null upper bound 1.26, P = 0.001; kidney disease (kidney clock, 1,528 cases) per SD 2.94 [2.78, 3.11], Q5 versus Q3 5.22, highest other 2.62, null upper bound 2.10, P = 0.001; liver disease (liver clock, 1,860 cases) per SD 1.90 [1.81, 1.99], Q5 versus Q3 3.64, highest other 1.55, null upper bound 1.48, P = 0.001	All 8 diseases exceed the null distribution; for 6 the own-organ clock is higher than any other organ's clock, while stroke (artery clock) and emphysema (lung clock) fall short of an individual other-organ clock. Prevalence is a stock, not new onset, and is read as for pancreas and HbA1c in section 3
28	Typing by the oldest organ	Treating each person's highest organ score as an 'aging subtype': whether people typed to an organ more often develop that organ's diseases	Hit rate against a within-sex permutation null (individual labels shuffled, marginal distributions of organ scores kept); number of organs whose relative risk exceeds the null	OS-Morb: hit rate 12.26%, null 8.43%, ratio 1.45, 9 of 11 organs above the null; AA: 9.36% against 8.67%, ratio 1.08, 4 above	The typing does not form discrete subtypes, but the oldest-organ label of OS-Morb carries information on the organ's own diseases, whereas that of AA hardly does
Except for rows 8 and 9, which are at the GWAS level, hazard ratios are Cox hazard ratios of the top versus the middle quintile (Q5 versus Q3), adjusted for age and sex, for the organ clocks in the multi-omics cohort; retention and ΔC are ratios derived from per-SD models (see Methods).

### Sheet: Table 6b
Supplementary Table 6b | JMDC external validation
step	description	n	part	definition	sex	dis	n_eligible	events_3y	person_years	rate_per_1000py	cuminc_1y_pct	cuminc_3y_pct	organ	label	disease	events	HR	lo	hi	selectivity	RR_matched	RR_other	n_matched	n_other	own_HR	own_rank	n_clocks	best_other	best_other_HR	n_judgeable	cases	base_rate	flag_share	n_flag	ppv	multiple	capture	flag_rule	n_band	flag_frac	events3_flag	events3_noflag	cuminc3_flag	cuminc3_flag_lo	cuminc3_flag_hi	cuminc3_noflag	cuminc3_noflag_lo	cuminc3_noflag_hi	HR_flag	HR_lo	HR_hi	n_fasting_flag	share_flag_fpg_ge7	share_noflag_fpg_ge7	population	events3	C_hba1c_age_sex	C_plus_pancreas	dC	dC_lo	dC_hi	n_boot	scenario	events_flag	events_noflag	base	C0	C1	dC_ij_lo	dC_ij_hi	dC_boot_lo	dC_boot_hi	obs3	mean_pred3	OE_ratio	OE_lo	OE_hi	citl_log	slope	slope_lo	slope_hi	decile	obs3_lo	obs3_hi	n_train	events_train	n_test	events_test
1	Enrollees	22746990	cohort_flow
2	>=1 health check-up within enrolment	11390310	cohort_flow
3	>=1 check-up at age 40-74	7459890	cohort_flow
4	... with >=12 m continuous enrolment before it	6676840	cohort_flow
5	... and all JMDC-10 tests measured	3222970	cohort_flow
6	... and >=1 month follow-up after baseline (MAIN COHORT)	3190470	cohort_flow
7	of whom men	1918880	cohort_flow
8	of whom with >=24 m look-back (sensitivity)	1525310	cohort_flow
9	of whom with >=36 m possible follow-up (end-baseline>=36)	1719900	cohort_flow
10	Sensitivity: first check-up 40-74, look-back>=12, >=8 of 10 tests, follow-up>0	6310240	cohort_flow
11	Sensitivity: JMDC-13 complete, look-back>=12, follow-up>0	3018780	cohort_flow
			base_rates_3y	main	All	af	3159930	13140	7006950	1.88	0.183	0.562
			base_rates_3y	main	All	anxiety	3040550	54470	6705660	8.12	0.853	2.384
			base_rates_3y	main	All	chd	3073250	46960	6777700	6.93	0.701	2.045
			base_rates_3y	main	All	cirrhosis	3181180	4320	7062560	0.61	0.059	0.183
			base_rates_3y	main	All	ckd	3159800	17070	7006140	2.44	0.236	0.725
			base_rates_3y	main	All	copd	3167970	11610	7025500	1.65	0.167	0.49
			base_rates_3y	main	All	crc	3173030	8400	7039100	1.19	0.122	0.348
			base_rates_3y	main	All	dementia	3188820	1310	7081920	0.18	0.016	0.056
			base_rates_3y	main	All	depression	3015540	53420	6653710	8.03	0.828	2.367
			base_rates_3y	main	All	gout	3101500	27320	6851180	3.99	0.413	1.178
			base_rates_3y	main	All	hf	3091140	45190	6829710	6.62	0.64	1.969
			base_rates_3y	main	All	hip_fx	3188740	1050	7081730	0.15	0.014	0.045
			base_rates_3y	main	All	htn	2604920	152270	5631330	27.04	2.684	7.705
			base_rates_3y	main	All	lung_ca	3183800	3980	7068370	0.56	0.057	0.166
			base_rates_3y	main	All	lymphoma	3184630	2230	7071370	0.32	0.031	0.094
			base_rates_3y	main	All	oa	2898380	166430	6272390	26.53	2.663	7.643
			base_rates_3y	main	All	obesity	3165950	8760	7022360	1.25	0.129	0.369
			base_rates_3y	main	All	osteoporosis	3108990	34510	6886040	5.01	0.502	1.487
			base_rates_3y	main	All	parkinson	3184220	2290	7070730	0.32	0.03	0.098
			base_rates_3y	main	All	stroke	3146220	16210	6973060	2.33	0.228	0.698
			base_rates_3y	main	All	t2d	2816230	105240	6147580	17.12	1.741	4.922
			base_rates_3y	main	Female	af	1266660	2490	2676790	0.93	0.094	0.278
			base_rates_3y	main	Female	anxiety	1192890	27580	2495800	11.05	1.162	3.226
			base_rates_3y	main	Female	chd	1238770	14140	2605720	5.43	0.56	1.594
			base_rates_3y	main	Female	cirrhosis	1268060	1440	2680590	0.54	0.055	0.158
			base_rates_3y	main	Female	ckd	1263750	4520	2669630	1.69	0.166	0.501
			base_rates_3y	main	Female	copd	1266990	2580	2677560	0.96	0.099	0.286
			base_rates_3y	main	Female	crc	1265950	2620	2674550	0.98	0.105	0.283
			base_rates_3y	main	Female	dementia	1270940	450	2687550	0.17	0.015	0.051
			base_rates_3y	main	Female	depression	1203520	20290	2529300	8.02	0.827	2.361
			base_rates_3y	main	Female	gout	1268230	1260	2680890	0.47	0.051	0.139
			base_rates_3y	main	Female	hf	1242110	12950	2617520	4.95	0.485	1.471
			base_rates_3y	main	Female	hip_fx	1270790	530	2687080	0.2	0.018	0.061
			base_rates_3y	main	Female	htn	1107640	46680	2302690	20.27	2.062	5.793
			base_rates_3y	main	Female	lung_ca	1269370	1160	2683530	0.43	0.044	0.126
			base_rates_3y	main	Female	lymphoma	1269290	790	2683550	0.29	0.027	0.089
			base_rates_3y	main	Female	oa	1120940	79790	2289600	34.85	3.479	9.923
			base_rates_3y	main	Female	obesity	1260890	3770	2662450	1.42	0.144	0.42
			base_rates_3y	main	Female	osteoporosis	1207210	26680	2533840	10.53	1.034	3.105
			base_rates_3y	main	Female	parkinson	1268870	880	2682550	0.33	0.033	0.099
			base_rates_3y	main	Female	stroke	1257710	4360	2656010	1.64	0.164	0.491
			base_rates_3y	main	Female	t2d	1164420	32450	2434510	13.33	1.371	3.837
			base_rates_3y	main	Male	af	1893270	10650	4330160	2.46	0.241	0.736
			base_rates_3y	main	Male	anxiety	1847660	26890	4209860	6.39	0.66	1.885
			base_rates_3y	main	Male	chd	1834480	32820	4171980	7.87	0.792	2.322
			base_rates_3y	main	Male	cirrhosis	1913110	2880	4381970	0.66	0.062	0.197
			base_rates_3y	main	Male	ckd	1896050	12550	4336510	2.89	0.281	0.862
			base_rates_3y	main	Male	copd	1900970	9030	4347940	2.08	0.212	0.616
			base_rates_3y	main	Male	crc	1907080	5780	4364550	1.33	0.132	0.388
			base_rates_3y	main	Male	dementia	1917870	860	4394360	0.2	0.017	0.059
			base_rates_3y	main	Male	depression	1812020	33130	4124410	8.03	0.829	2.37
			base_rates_3y	main	Male	gout	1833270	26060	4170290	6.25	0.656	1.837
			base_rates_3y	main	Male	hf	1849030	32250	4212180	7.66	0.741	2.274
			base_rates_3y	main	Male	hip_fx	1917960	520	4394650	0.12	0.011	0.036
			base_rates_3y	main	Male	htn	1497270	105600	3328640	31.72	3.128	8.997
			base_rates_3y	main	Male	lung_ca	1914430	2820	4384840	0.64	0.065	0.19
			base_rates_3y	main	Male	lymphoma	1915340	1440	4387820	0.33	0.033	0.098
			base_rates_3y	main	Male	oa	1777440	86640	3982790	21.75	2.166	6.32
			base_rates_3y	main	Male	obesity	1905060	4990	4359910	1.14	0.12	0.338
			base_rates_3y	main	Male	osteoporosis	1901780	7840	4352200	1.8	0.175	0.541
			base_rates_3y	main	Male	parkinson	1915350	1400	4388170	0.32	0.029	0.097
			base_rates_3y	main	Male	stroke	1888510	11850	4317040	2.75	0.269	0.823
			base_rates_3y	main	Male	t2d	1651810	72790	3713070	19.6	1.994	5.624
			base_rates_3y	strict	All	af	3159930	11860	7008730	1.69	0.162	0.509
			base_rates_3y	strict	All	anxiety	3040550	45420	6717200	6.76	0.707	1.99
			base_rates_3y	strict	All	chd	3073250	38900	6789050	5.73	0.571	1.702
			base_rates_3y	strict	All	cirrhosis	3181180	1170	7066660	0.16	0.013	0.051
			base_rates_3y	strict	All	ckd	3159800	2860	7023590	0.41	0.033	0.126
			base_rates_3y	strict	All	copd	3167970	8250	7030140	1.17	0.116	0.351
			base_rates_3y	strict	All	crc	3173030	5840	7042840	0.83	0.082	0.244
			base_rates_3y	strict	All	dementia	3188820	810	7082510	0.11	0.009	0.035
			base_rates_3y	strict	All	depression	3015540	40300	6670410	6.04	0.614	1.791
			base_rates_3y	strict	All	gout	3101500	23550	6856670	3.43	0.352	1.018
			base_rates_3y	strict	All	hf	3091140	25260	6855700	3.68	0.343	1.111
			base_rates_3y	strict	All	hip_fx	3188740	830	7082000	0.12	0.01	0.036
			base_rates_3y	strict	All	htn	2604920	125030	5672380	22.04	2.138	6.37
			base_rates_3y	strict	All	lung_ca	3183800	3080	7069660	0.44	0.042	0.13
			base_rates_3y	strict	All	lymphoma	3184630	1210	7072690	0.17	0.016	0.052
			base_rates_3y	strict	All	oa	2898380	161080	6279890	25.65	2.561	7.407
			base_rates_3y	strict	All	obesity	3165950	1790	7031910	0.26	0.025	0.076
			base_rates_3y	strict	All	osteoporosis	3108990	21400	6902880	3.1	0.304	0.926
			base_rates_3y	strict	All	parkinson	3184220	2080	7071000	0.29	0.027	0.089
			base_rates_3y	strict	All	stroke	3146220	12320	6978190	1.77	0.171	0.532
			base_rates_3y	strict	All	t2d	2816230	33200	6250230	5.31	0.504	1.58
			base_rates_3y	strict	Female	af	1266660	2150	2677240	0.8	0.08	0.24
			base_rates_3y	strict	Female	anxiety	1192890	22250	2502580	8.89	0.936	2.603
			base_rates_3y	strict	Female	chd	1238770	11030	2610050	4.22	0.432	1.25
			base_rates_3y	strict	Female	cirrhosis	1268060	250	2682120	0.09	0.008	0.029
			base_rates_3y	strict	Female	ckd	1263750	550	2674350	0.2	0.018	0.062
			base_rates_3y	strict	Female	copd	1266990	2090	2678210	0.78	0.078	0.234
			base_rates_3y	strict	Female	crc	1265950	1790	2675760	0.67	0.07	0.195
			base_rates_3y	strict	Female	dementia	1270940	280	2687750	0.1	0.008	0.033
			base_rates_3y	strict	Female	depression	1203520	14860	2536030	5.86	0.597	1.735
			base_rates_3y	strict	Female	gout	1268230	700	2681650	0.26	0.028	0.078
			base_rates_3y	strict	Female	hf	1242110	5810	2626510	2.21	0.21	0.668
			base_rates_3y	strict	Female	hip_fx	1270790	420	2687210	0.16	0.013	0.048
			base_rates_3y	strict	Female	htn	1107640	36760	2317140	15.86	1.572	4.603
			base_rates_3y	strict	Female	lung_ca	1269370	860	2683960	0.32	0.031	0.095
			base_rates_3y	strict	Female	lymphoma	1269290	390	2684060	0.14	0.013	0.043
			base_rates_3y	strict	Female	oa	1120940	76780	2293810	33.47	3.323	9.568
			base_rates_3y	strict	Female	obesity	1260890	690	2666520	0.26	0.025	0.077
			base_rates_3y	strict	Female	osteoporosis	1207210	16230	2547250	6.37	0.615	1.896
			base_rates_3y	strict	Female	parkinson	1268870	810	2682650	0.3	0.03	0.091
			base_rates_3y	strict	Female	stroke	1257710	2860	2658000	1.07	0.106	0.324
			base_rates_3y	strict	Female	t2d	1164420	7580	2468520	3.07	0.3	0.91
			base_rates_3y	strict	Male	af	1893270	9720	4331500	2.24	0.215	0.673
			base_rates_3y	strict	Male	anxiety	1847660	23160	4214620	5.5	0.565	1.626
			base_rates_3y	strict	Male	chd	1834480	27880	4179000	6.67	0.661	1.98
			base_rates_3y	strict	Male	cirrhosis	1913110	920	4384540	0.21	0.017	0.065
			base_rates_3y	strict	Male	ckd	1896050	2310	4349240	0.53	0.043	0.164
			base_rates_3y	strict	Male	copd	1900970	6160	4351930	1.42	0.141	0.423
			base_rates_3y	strict	Male	crc	1907080	4050	4367090	0.93	0.09	0.274
			base_rates_3y	strict	Male	dementia	1917870	540	4394750	0.12	0.01	0.037
			base_rates_3y	strict	Male	depression	1812020	25440	4134380	6.15	0.625	1.825
			base_rates_3y	strict	Male	gout	1833270	22840	4175020	5.47	0.569	1.614
			base_rates_3y	strict	Male	hf	1849030	19450	4229200	4.6	0.428	1.383
			base_rates_3y	strict	Male	hip_fx	1917960	410	4394790	0.09	0.009	0.029
			base_rates_3y	strict	Male	htn	1497270	88270	3355240	26.31	2.543	7.562
			base_rates_3y	strict	Male	lung_ca	1914430	2220	4385700	0.51	0.048	0.151
			base_rates_3y	strict	Male	lymphoma	1915340	830	4388630	0.19	0.018	0.057
			base_rates_3y	strict	Male	oa	1777440	84300	3986080	21.15	2.097	6.155
			base_rates_3y	strict	Male	obesity	1905060	1110	4365390	0.25	0.026	0.076
			base_rates_3y	strict	Male	osteoporosis	1901780	5170	4355630	1.19	0.112	0.359
			base_rates_3y	strict	Male	parkinson	1915350	1270	4388350	0.29	0.025	0.088
			base_rates_3y	strict	Male	stroke	1888510	9460	4320200	2.19	0.212	0.658
			base_rates_3y	strict	Male	t2d	1651810	25620	3781710	6.77	0.643	2.012
			hr_all_pairs	main					6147580				pancreas	OS-Morb	t2d	105240	5.29608	5.19087	5.40343
			hr_all_pairs	main					7022360				pancreas	OS-Morb	obesity	8760	4.48469	4.1918	4.79805
			hr_all_pairs	main					7006140				pancreas	OS-Morb	ckd	17060	1.66595	1.59135	1.74405
			hr_all_pairs	main					6851180				pancreas	OS-Morb	gout	27320	1.86969	1.80479	1.93693
			hr_all_pairs	main					7062560				pancreas	OS-Morb	cirrhosis	4320	2.53065	2.30867	2.77398
			hr_all_pairs	main					6777700				pancreas	OS-Morb	chd	46960	1.57441	1.53142	1.61861
			hr_all_pairs	main					6973060				pancreas	OS-Morb	stroke	16210	1.51438	1.4438	1.5884
			hr_all_pairs	main					5631330				pancreas	OS-Morb	htn	152270	1.87795	1.84933	1.907
			hr_all_pairs	main					6829710				pancreas	OS-Morb	hf	45190	1.74176	1.6929	1.79202
			hr_all_pairs	main					7006950				pancreas	OS-Morb	af	13140	1.32934	1.2612	1.40117
			hr_all_pairs	main					7025500				pancreas	OS-Morb	copd	11610	1.10119	1.04156	1.16424
			hr_all_pairs	main					7068370				pancreas	OS-Morb	lung_ca	3980	1.09102	0.990507	1.20173
			hr_all_pairs	main					6886040				pancreas	OS-Morb	osteoporosis	34510	1.01577	0.978099	1.0549
			hr_all_pairs	main					7081730				pancreas	OS-Morb	hip_fx	1050	1.22982	1.00186	1.50965
			hr_all_pairs	main					6272390				pancreas	OS-Morb	oa	166430	1.181	1.16291	1.19937
			hr_all_pairs	main					7081920				pancreas	OS-Morb	dementia	1300	1.24773	1.0459	1.48851
			hr_all_pairs	main					7070730				pancreas	OS-Morb	parkinson	2290	1.08307	0.950986	1.2335
			hr_all_pairs	main					6653710				pancreas	OS-Morb	depression	53420	1.06626	1.03796	1.09533
			hr_all_pairs	main					6705660				pancreas	OS-Morb	anxiety	54470	0.974602	0.947722	1.00225
			hr_all_pairs	main					7039100				pancreas	OS-Morb	crc	8400	1.21234	1.13441	1.29562
			hr_all_pairs	main					7071370				pancreas	OS-Morb	lymphoma	2230	1.17688	1.03292	1.3409
			hr_all_pairs	main					6147580				kidney	OS-Morb	t2d	105240	2.49195	2.4462	2.53855
			hr_all_pairs	main					7022360				kidney	OS-Morb	obesity	8760	2.46287	2.31004	2.62582
			hr_all_pairs	main					7006140				kidney	OS-Morb	ckd	17060	6.6517	6.31096	7.01083
			hr_all_pairs	main					6851180				kidney	OS-Morb	gout	27320	5.4807	5.25127	5.72016
			hr_all_pairs	main					7062560				kidney	OS-Morb	cirrhosis	4320	2.36697	2.15932	2.59458
			hr_all_pairs	main					6777700				kidney	OS-Morb	chd	46960	1.4818	1.44129	1.52344
			hr_all_pairs	main					6973060				kidney	OS-Morb	stroke	16210	1.54487	1.47411	1.61904
			hr_all_pairs	main					5631330				kidney	OS-Morb	htn	152270	1.75327	1.72668	1.78027
			hr_all_pairs	main					6829710				kidney	OS-Morb	hf	45190	1.77673	1.72745	1.82742
			hr_all_pairs	main					7006950				kidney	OS-Morb	af	13140	1.51087	1.43498	1.59078
			hr_all_pairs	main					7025500				kidney	OS-Morb	copd	11610	1.03695	0.979938	1.09729
			hr_all_pairs	main					7068370				kidney	OS-Morb	lung_ca	3980	1.04091	0.943699	1.14814
			hr_all_pairs	main					6886040				kidney	OS-Morb	osteoporosis	34510	1.22948	1.18141	1.27951
			hr_all_pairs	main					7081730				kidney	OS-Morb	hip_fx	1050	1.39077	1.13684	1.70141
			hr_all_pairs	main					6272390				kidney	OS-Morb	oa	166430	1.18722	1.16863	1.2061
			hr_all_pairs	main					7081920				kidney	OS-Morb	dementia	1300	1.56546	1.30922	1.87186
			hr_all_pairs	main					7070730				kidney	OS-Morb	parkinson	2290	1.1616	1.01748	1.32613
			hr_all_pairs	main					6653710				kidney	OS-Morb	depression	53420	1.08945	1.06002	1.11969
			hr_all_pairs	main					6705660				kidney	OS-Morb	anxiety	54470	1.00051	0.972165	1.02969
			hr_all_pairs	main					7039100				kidney	OS-Morb	crc	8400	1.17075	1.09499	1.25176
			hr_all_pairs	main					7071370				kidney	OS-Morb	lymphoma	2230	1.34043	1.17474	1.52948
			hr_all_pairs	main					6147580				liver	OS-Morb	t2d	105240	2.58766	2.5392	2.63705
			hr_all_pairs	main					7022360				liver	OS-Morb	obesity	8760	2.92748	2.74379	3.12346
			hr_all_pairs	main					7006140				liver	OS-Morb	ckd	17060	1.24987	1.19262	1.30988
			hr_all_pairs	main					6851180				liver	OS-Morb	gout	27320	1.9427	1.87273	2.01529
			hr_all_pairs	main					7062560				liver	OS-Morb	cirrhosis	4320	9.23026	8.21694	10.3685
			hr_all_pairs	main					6777700				liver	OS-Morb	chd	46960	1.3183	1.28158	1.35608
			hr_all_pairs	main					6973060				liver	OS-Morb	stroke	16210	1.35786	1.29358	1.42534
			hr_all_pairs	main					5631330				liver	OS-Morb	htn	152270	1.8131	1.78516	1.84148
			hr_all_pairs	main					6829710				liver	OS-Morb	hf	45190	1.45329	1.41226	1.49552
			hr_all_pairs	main					7006950				liver	OS-Morb	af	13140	1.3146	1.24657	1.38633
			hr_all_pairs	main					7025500				liver	OS-Morb	copd	11610	1.0991	1.03836	1.1634
			hr_all_pairs	main					7068370				liver	OS-Morb	lung_ca	3980	1.15388	1.04396	1.27537
			hr_all_pairs	main					6886040				liver	OS-Morb	osteoporosis	34510	1.11427	1.0754	1.15454
			hr_all_pairs	main					7081730				liver	OS-Morb	hip_fx	1050	1.45771	1.2051	1.76327
			hr_all_pairs	main					6272390				liver	OS-Morb	oa	166430	1.15798	1.14034	1.17588
			hr_all_pairs	main					7081920				liver	OS-Morb	dementia	1300	1.30694	1.09252	1.56344
			hr_all_pairs	main					7070730				liver	OS-Morb	parkinson	2290	1.017	0.890659	1.16127
			hr_all_pairs	main					6653710				liver	OS-Morb	depression	53420	1.1442	1.11378	1.17545
			hr_all_pairs	main					6705660				liver	OS-Morb	anxiety	54470	1.09053	1.06128	1.12059
			hr_all_pairs	main					7039100				liver	OS-Morb	crc	8400	1.27456	1.19191	1.36293
			hr_all_pairs	main					7071370				liver	OS-Morb	lymphoma	2230	1.10968	0.976974	1.26041
			hr_all_pairs	main					6147580				heart	OS-Morb	t2d	105240	4.48584	4.39897	4.57443
			hr_all_pairs	main					7022360				heart	OS-Morb	obesity	8760	3.17812	2.97185	3.3987
			hr_all_pairs	main					7006140				heart	OS-Morb	ckd	17060	3.86101	3.68148	4.04929
			hr_all_pairs	main					6851180				heart	OS-Morb	gout	27320	7.17999	6.87776	7.49551
			hr_all_pairs	main					7062560				heart	OS-Morb	cirrhosis	4320	3.21843	2.93747	3.52626
			hr_all_pairs	main					6777700				heart	OS-Morb	chd	46960	1.60744	1.56549	1.65052
			hr_all_pairs	main					6973060				heart	OS-Morb	stroke	16210	1.61994	1.54999	1.69304
			hr_all_pairs	main					5631330				heart	OS-Morb	htn	152270	2.01964	1.98967	2.05006
			hr_all_pairs	main					6829710				heart	OS-Morb	hf	45190	1.89258	1.84244	1.94407
			hr_all_pairs	main					7006950				heart	OS-Morb	af	13140	1.54545	1.47427	1.62006
			hr_all_pairs	main					7025500				heart	OS-Morb	copd	11610	1.09566	1.04112	1.15306
			hr_all_pairs	main					7068370				heart	OS-Morb	lung_ca	3980	1.11039	1.01495	1.21481
			hr_all_pairs	main					6886040				heart	OS-Morb	osteoporosis	34510	1.27679	1.2174	1.33907
			hr_all_pairs	main					7081730				heart	OS-Morb	hip_fx	1050	1.40408	1.14611	1.7201
			hr_all_pairs	main					6272390				heart	OS-Morb	oa	166430	1.23346	1.21381	1.25343
			hr_all_pairs	main					7081920				heart	OS-Morb	dementia	1300	1.15858	0.986497	1.36067
			hr_all_pairs	main					7070730				heart	OS-Morb	parkinson	2290	1.01066	0.889215	1.1487
			hr_all_pairs	main					6653710				heart	OS-Morb	depression	53420	1.03412	1.00678	1.06221
			hr_all_pairs	main					6705660				heart	OS-Morb	anxiety	54470	0.953688	0.926083	0.982116
			hr_all_pairs	main					7039100				heart	OS-Morb	crc	8400	1.27415	1.19596	1.35746
			hr_all_pairs	main					7071370				heart	OS-Morb	lymphoma	2230	1.23715	1.08949	1.40483
			hr_all_pairs	main					6147580				adipose	OS-Morb	t2d	105240	5.0446	4.94523	5.14596
			hr_all_pairs	main					7022360				adipose	OS-Morb	obesity	8760	5.07335	4.73606	5.43466
			hr_all_pairs	main					7006140				adipose	OS-Morb	ckd	17060	1.7683	1.68996	1.85027
			hr_all_pairs	main					6851180				adipose	OS-Morb	gout	27320	2.71563	2.61796	2.81694
			hr_all_pairs	main					7062560				adipose	OS-Morb	cirrhosis	4320	2.97161	2.70596	3.26334
			hr_all_pairs	main					6777700				adipose	OS-Morb	chd	46960	1.63054	1.58599	1.67633
			hr_all_pairs	main					6973060				adipose	OS-Morb	stroke	16210	1.53374	1.46278	1.60815
			hr_all_pairs	main					5631330				adipose	OS-Morb	htn	152270	2.04426	2.01322	2.07577
			hr_all_pairs	main					6829710				adipose	OS-Morb	hf	45190	1.74753	1.69898	1.79747
			hr_all_pairs	main					7006950				adipose	OS-Morb	af	13140	1.3541	1.28474	1.42721
			hr_all_pairs	main					7025500				adipose	OS-Morb	copd	11610	1.0859	1.02708	1.1481
			hr_all_pairs	main					7068370				adipose	OS-Morb	lung_ca	3980	1.09148	0.990398	1.20288
			hr_all_pairs	main					6886040				adipose	OS-Morb	osteoporosis	34510	0.992649	0.956665	1.02999
			hr_all_pairs	main					7081730				adipose	OS-Morb	hip_fx	1050	1.23069	1.00559	1.50617
			hr_all_pairs	main					6272390				adipose	OS-Morb	oa	166430	1.21329	1.19489	1.23197
			hr_all_pairs	main					7081920				adipose	OS-Morb	dementia	1300	1.16793	0.983203	1.38737
			hr_all_pairs	main					7070730				adipose	OS-Morb	parkinson	2290	1.07274	0.942042	1.22158
			hr_all_pairs	main					6653710				adipose	OS-Morb	depression	53420	1.05867	1.0305	1.08762
			hr_all_pairs	main					6705660				adipose	OS-Morb	anxiety	54470	0.991971	0.964746	1.01996
			hr_all_pairs	main					7039100				adipose	OS-Morb	crc	8400	1.24493	1.1643	1.33114
			hr_all_pairs	main					7071370				adipose	OS-Morb	lymphoma	2230	1.22229	1.07281	1.39259
			hr_all_pairs	main					6147580				pancreas	AA	t2d	105240	3.01659	2.9615	3.07271
			hr_all_pairs	main					7022360				pancreas	AA	obesity	8760	2.0336	1.90828	2.16715
			hr_all_pairs	main					7006140				pancreas	AA	ckd	17060	2.44471	2.33721	2.55716
			hr_all_pairs	main					6851180				pancreas	AA	gout	27320	3.2683	3.14882	3.39232
			hr_all_pairs	main					7062560				pancreas	AA	cirrhosis	4320	2.41001	2.19327	2.64816
			hr_all_pairs	main					6777700				pancreas	AA	chd	46960	1.41382	1.37528	1.45343
			hr_all_pairs	main					6973060				pancreas	AA	stroke	16210	1.48388	1.41538	1.55571
			hr_all_pairs	main					5631330				pancreas	AA	htn	152270	1.59374	1.56976	1.61809
			hr_all_pairs	main					6829710				pancreas	AA	hf	45190	1.62119	1.57629	1.66737
			hr_all_pairs	main					7006950				pancreas	AA	af	13140	1.38881	1.31786	1.46359
			hr_all_pairs	main					7025500				pancreas	AA	copd	11610	1.02931	0.971686	1.09035
			hr_all_pairs	main					7068370				pancreas	AA	lung_ca	3980	1.05022	0.952598	1.15785
			hr_all_pairs	main					6886040				pancreas	AA	osteoporosis	34510	1.13461	1.0952	1.17543
			hr_all_pairs	main					7081730				pancreas	AA	hip_fx	1050	1.49432	1.2387	1.8027
			hr_all_pairs	main					6272390				pancreas	AA	oa	166430	1.14275	1.12544	1.16034
			hr_all_pairs	main					7081920				pancreas	AA	dementia	1300	1.31949	1.11176	1.56603
			hr_all_pairs	main					7070730				pancreas	AA	parkinson	2290	1.10818	0.970755	1.26506
			hr_all_pairs	main					6653710				pancreas	AA	depression	53420	1.04449	1.01668	1.07307
			hr_all_pairs	main					6705660				pancreas	AA	anxiety	54470	0.984614	0.957736	1.01225
			hr_all_pairs	main					7039100				pancreas	AA	crc	8400	1.20732	1.12856	1.29158
			hr_all_pairs	main					7071370				pancreas	AA	lymphoma	2230	1.01257	0.886259	1.15689
			hr_all_pairs	main					6147580				kidney	AA	t2d	105240	3.00595	2.95104	3.0619
			hr_all_pairs	main					7022360				kidney	AA	obesity	8760	2.06536	1.93754	2.20162
			hr_all_pairs	main					7006140				kidney	AA	ckd	17060	2.54075	2.42874	2.65794
			hr_all_pairs	main					6851180				kidney	AA	gout	27320	3.26346	3.14413	3.38732
			hr_all_pairs	main					7062560				kidney	AA	cirrhosis	4320	2.42062	2.20292	2.65984
			hr_all_pairs	main					6777700				kidney	AA	chd	46960	1.41627	1.37764	1.45597
			hr_all_pairs	main					6973060				kidney	AA	stroke	16210	1.4787	1.41049	1.5502
			hr_all_pairs	main					5631330				kidney	AA	htn	152270	1.58455	1.56071	1.60877
			hr_all_pairs	main					6829710				kidney	AA	hf	45190	1.62197	1.57709	1.66813
			hr_all_pairs	main					7006950				kidney	AA	af	13140	1.37567	1.30543	1.44969
			hr_all_pairs	main					7025500				kidney	AA	copd	11610	1.04311	0.984627	1.10506
			hr_all_pairs	main					7068370				kidney	AA	lung_ca	3980	1.04484	0.947306	1.15242
			hr_all_pairs	main					6886040				kidney	AA	osteoporosis	34510	1.13769	1.0983	1.17849
			hr_all_pairs	main					7081730				kidney	AA	hip_fx	1050	1.54031	1.27588	1.85954
			hr_all_pairs	main					6272390				kidney	AA	oa	166430	1.14217	1.12488	1.15973
			hr_all_pairs	main					7081920				kidney	AA	dementia	1300	1.36389	1.14799	1.62038
			hr_all_pairs	main					7070730				kidney	AA	parkinson	2290	1.09794	0.961826	1.25331
			hr_all_pairs	main					6653710				kidney	AA	depression	53420	1.04129	1.01356	1.06977
			hr_all_pairs	main					6705660				kidney	AA	anxiety	54470	0.984354	0.957488	1.01197
			hr_all_pairs	main					7039100				kidney	AA	crc	8400	1.20563	1.12713	1.2896
			hr_all_pairs	main					7071370				kidney	AA	lymphoma	2230	1.03562	0.905971	1.18382
			hr_all_pairs	main					6147580				liver	AA	t2d	105240	2.98371	2.92926	3.03918
			hr_all_pairs	main					7022360				liver	AA	obesity	8760	2.01953	1.89506	2.15218
			hr_all_pairs	main					7006140				liver	AA	ckd	17060	2.41569	2.30957	2.52668
			hr_all_pairs	main					6851180				liver	AA	gout	27320	3.31494	3.19349	3.44102
			hr_all_pairs	main					7062560				liver	AA	cirrhosis	4320	2.44184	2.22134	2.68422
			hr_all_pairs	main					6777700				liver	AA	chd	46960	1.40142	1.36328	1.44064
			hr_all_pairs	main					6973060				liver	AA	stroke	16210	1.47536	1.40732	1.54669
			hr_all_pairs	main					5631330				liver	AA	htn	152270	1.58754	1.56366	1.61179
			hr_all_pairs	main					6829710				liver	AA	hf	45190	1.61527	1.57054	1.66127
			hr_all_pairs	main					7006950				liver	AA	af	13140	1.37963	1.3092	1.45385
			hr_all_pairs	main					7025500				liver	AA	copd	11610	1.04611	0.98767	1.10802
			hr_all_pairs	main					7068370				liver	AA	lung_ca	3980	1.05833	0.959854	1.16692
			hr_all_pairs	main					6886040				liver	AA	osteoporosis	34510	1.14162	1.10188	1.18279
			hr_all_pairs	main					7081730				liver	AA	hip_fx	1050	1.47901	1.22644	1.7836
			hr_all_pairs	main					6272390				liver	AA	oa	166430	1.14783	1.13044	1.1655
			hr_all_pairs	main					7081920				liver	AA	dementia	1300	1.33698	1.12608	1.58738
			hr_all_pairs	main					7070730				liver	AA	parkinson	2290	1.09182	0.956375	1.24644
			hr_all_pairs	main					6653710				liver	AA	depression	53420	1.04352	1.01571	1.0721
			hr_all_pairs	main					6705660				liver	AA	anxiety	54470	0.981098	0.954294	1.00865
			hr_all_pairs	main					7039100				liver	AA	crc	8400	1.20931	1.13052	1.29359
			hr_all_pairs	main					7071370				liver	AA	lymphoma	2230	1.0251	0.896971	1.17154
			hr_all_pairs	main					6147580				heart	AA	t2d	105240	2.94676	2.8931	3.00141
			hr_all_pairs	main					7022360				heart	AA	obesity	8760	2.01854	1.89418	2.15106
			hr_all_pairs	main					7006140				heart	AA	ckd	17060	2.31551	2.21394	2.42175
			hr_all_pairs	main					6851180				heart	AA	gout	27320	3.09059	2.97921	3.20614
			hr_all_pairs	main					7062560				heart	AA	cirrhosis	4320	2.34377	2.13182	2.5768
			hr_all_pairs	main					6777700				heart	AA	chd	46960	1.41177	1.37324	1.45139
			hr_all_pairs	main					6973060				heart	AA	stroke	16210	1.44015	1.37412	1.50936
			hr_all_pairs	main					5631330				heart	AA	htn	152270	1.58909	1.56519	1.61335
			hr_all_pairs	main					6829710				heart	AA	hf	45190	1.59928	1.55478	1.64506
			hr_all_pairs	main					7006950				heart	AA	af	13140	1.33339	1.26486	1.40564
			hr_all_pairs	main					7025500				heart	AA	copd	11610	1.01641	0.958991	1.07727
			hr_all_pairs	main					7068370				heart	AA	lung_ca	3980	1.02762	0.931175	1.13406
			hr_all_pairs	main					6886040				heart	AA	osteoporosis	34510	1.10385	1.06662	1.14238
			hr_all_pairs	main					7081730				heart	AA	hip_fx	1050	1.61474	1.33203	1.95747
			hr_all_pairs	main					6272390				heart	AA	oa	166430	1.13035	1.11336	1.1476
			hr_all_pairs	main					7081920				heart	AA	dementia	1300	1.29812	1.09142	1.54397
			hr_all_pairs	main					7070730				heart	AA	parkinson	2290	1.09773	0.96103	1.25387
			hr_all_pairs	main					6653710				heart	AA	depression	53420	1.03724	1.00966	1.06558
			hr_all_pairs	main					6705660				heart	AA	anxiety	54470	0.986462	0.959805	1.01386
			hr_all_pairs	main					7039100				heart	AA	crc	8400	1.19549	1.11763	1.27876
			hr_all_pairs	main					7071370				heart	AA	lymphoma	2230	0.974863	0.852986	1.11415
			hr_all_pairs	main					6147580				adipose	AA	t2d	105240	2.98281	2.92834	3.03829
			hr_all_pairs	main					7022360				adipose	AA	obesity	8760	2.0118	1.88788	2.14386
			hr_all_pairs	main					7006140				adipose	AA	ckd	17060	2.43956	2.33237	2.55167
			hr_all_pairs	main					6851180				adipose	AA	gout	27320	3.25579	3.1369	3.3792
			hr_all_pairs	main					7062560				adipose	AA	cirrhosis	4320	2.46949	2.24645	2.71466
			hr_all_pairs	main					6777700				adipose	AA	chd	46960	1.40886	1.37046	1.44833
			hr_all_pairs	main					6973060				adipose	AA	stroke	16210	1.4733	1.40533	1.54456
			hr_all_pairs	main					5631330				adipose	AA	htn	152270	1.59049	1.56656	1.61479
			hr_all_pairs	main					6829710				adipose	AA	hf	45190	1.62345	1.57843	1.66976
			hr_all_pairs	main					7006950				adipose	AA	af	13140	1.37935	1.3089	1.45358
			hr_all_pairs	main					7025500				adipose	AA	copd	11610	1.03499	0.977012	1.09641
			hr_all_pairs	main					7068370				adipose	AA	lung_ca	3980	1.0618	0.962531	1.1713
			hr_all_pairs	main					6886040				adipose	AA	osteoporosis	34510	1.12667	1.0878	1.16693
			hr_all_pairs	main					7081730				adipose	AA	hip_fx	1050	1.48551	1.23253	1.79042
			hr_all_pairs	main					6272390				adipose	AA	oa	166430	1.14086	1.1236	1.15839
			hr_all_pairs	main					7081920				adipose	AA	dementia	1300	1.36194	1.14576	1.61892
			hr_all_pairs	main					7070730				adipose	AA	parkinson	2290	1.09556	0.95985	1.25047
			hr_all_pairs	main					6653710				adipose	AA	depression	53420	1.04297	1.0152	1.0715
			hr_all_pairs	main					6705660				adipose	AA	anxiety	54470	0.984815	0.957928	1.01246
			hr_all_pairs	main					7039100				adipose	AA	crc	8400	1.21166	1.13265	1.29617
			hr_all_pairs	main					7071370				adipose	AA	lymphoma	2230	1.03441	0.905287	1.18196
			hr_all_pairs	strict					6250230				pancreas	OS-Morb	t2d	33200	17.3065	16.4392	18.2195
			hr_all_pairs	strict					7031910				pancreas	OS-Morb	obesity	1790	6.76497	5.76352	7.94043
			hr_all_pairs	strict					7023590				pancreas	OS-Morb	ckd	2860	2.46511	2.20148	2.7603
			hr_all_pairs	strict					6856670				pancreas	OS-Morb	gout	23550	1.93663	1.86425	2.01182
			hr_all_pairs	strict					7066660				pancreas	OS-Morb	cirrhosis	1160	2.99272	2.49384	3.5914
			hr_all_pairs	strict					6789050				pancreas	OS-Morb	chd	38900	1.6142	1.56586	1.66403
			hr_all_pairs	strict					6978190				pancreas	OS-Morb	stroke	12320	1.64637	1.55888	1.73876
			hr_all_pairs	strict					5672380				pancreas	OS-Morb	htn	125030	1.88047	1.84892	1.91255
			hr_all_pairs	strict					6855700				pancreas	OS-Morb	hf	25260	2.12292	2.04363	2.20528
			hr_all_pairs	strict					7008730				pancreas	OS-Morb	af	11860	1.37698	1.30271	1.45549
			hr_all_pairs	strict					7030140				pancreas	OS-Morb	copd	8250	1.06276	0.994338	1.13588
			hr_all_pairs	strict					7069660				pancreas	OS-Morb	lung_ca	3080	1.09921	0.984374	1.22744
			hr_all_pairs	strict					6902880				pancreas	OS-Morb	osteoporosis	21400	0.967038	0.921079	1.01529
			hr_all_pairs	strict					7082000				pancreas	OS-Morb	hip_fx	830	1.27017	1.00519	1.60501
			hr_all_pairs	strict					6279890				pancreas	OS-Morb	oa	161080	1.19128	1.17277	1.21008
			hr_all_pairs	strict					7082510				pancreas	OS-Morb	dementia	810	1.18045	0.943905	1.47629
			hr_all_pairs	strict					7071000				pancreas	OS-Morb	parkinson	2080	1.0703	0.934178	1.22625
			hr_all_pairs	strict					6670410				pancreas	OS-Morb	depression	40300	1.09806	1.06476	1.1324
			hr_all_pairs	strict					6717200				pancreas	OS-Morb	anxiety	45420	0.995601	0.965771	1.02635
			hr_all_pairs	strict					7042840				pancreas	OS-Morb	crc	5840	1.26722	1.16946	1.37316
			hr_all_pairs	strict					7072690				pancreas	OS-Morb	lymphoma	1210	1.22295	1.027	1.45629
			hr_all_pairs	strict					6250230				kidney	OS-Morb	t2d	33200	4.4598	4.30567	4.61944
			hr_all_pairs	strict					7031910				kidney	OS-Morb	obesity	1790	3.33155	2.88539	3.84671
			hr_all_pairs	strict					7023590				kidney	OS-Morb	ckd	2860	10.678	9.18726	12.4105
			hr_all_pairs	strict					6856670				kidney	OS-Morb	gout	23550	6.3144	6.01688	6.62663
			hr_all_pairs	strict					7066660				kidney	OS-Morb	cirrhosis	1160	3.52287	2.93618	4.2268
			hr_all_pairs	strict					6789050				kidney	OS-Morb	chd	38900	1.51059	1.46552	1.55705
			hr_all_pairs	strict					6978190				kidney	OS-Morb	stroke	12320	1.69821	1.60977	1.7915
			hr_all_pairs	strict					5672380				kidney	OS-Morb	htn	125030	1.76737	1.73793	1.7973
			hr_all_pairs	strict					6855700				kidney	OS-Morb	hf	25260	2.0483	1.97334	2.12612
			hr_all_pairs	strict					7008730				kidney	OS-Morb	af	11860	1.54437	1.46305	1.63021
			hr_all_pairs	strict					7030140				kidney	OS-Morb	copd	8250	1.07799	1.00731	1.15363
			hr_all_pairs	strict					7069660				kidney	OS-Morb	lung_ca	3080	0.958918	0.858054	1.07164
			hr_all_pairs	strict					6902880				kidney	OS-Morb	osteoporosis	21400	1.29863	1.23503	1.36551
			hr_all_pairs	strict					7082000				kidney	OS-Morb	hip_fx	830	1.505	1.19486	1.89564
			hr_all_pairs	strict					6279890				kidney	OS-Morb	oa	161080	1.19471	1.17572	1.214
			hr_all_pairs	strict					7082510				kidney	OS-Morb	dementia	810	1.71973	1.36869	2.16081
			hr_all_pairs	strict					7071000				kidney	OS-Morb	parkinson	2080	1.09804	0.954728	1.26287
			hr_all_pairs	strict					6670410				kidney	OS-Morb	depression	40300	1.09975	1.06583	1.13474
			hr_all_pairs	strict					6717200				kidney	OS-Morb	anxiety	45420	1.01395	0.98281	1.04608
			hr_all_pairs	strict					7042840				kidney	OS-Morb	crc	5840	1.17174	1.08118	1.26988
			hr_all_pairs	strict					7072690				kidney	OS-Morb	lymphoma	1210	1.36888	1.14724	1.63334
			hr_all_pairs	strict					6250230				liver	OS-Morb	t2d	33200	4.59976	4.43413	4.77157
			hr_all_pairs	strict					7031910				liver	OS-Morb	obesity	1790	3.62395	3.13708	4.18638
			hr_all_pairs	strict					7023590				liver	OS-Morb	ckd	2860	1.48522	1.32656	1.66286
			hr_all_pairs	strict					6856670				liver	OS-Morb	gout	23550	2.00144	1.92362	2.08241
			hr_all_pairs	strict					7066660				liver	OS-Morb	cirrhosis	1160	14.2737	10.8268	18.818
			hr_all_pairs	strict					6789050				liver	OS-Morb	chd	38900	1.35428	1.31283	1.39702
			hr_all_pairs	strict					6978190				liver	OS-Morb	stroke	12320	1.47378	1.39361	1.55856
			hr_all_pairs	strict					5672380				liver	OS-Morb	htn	125030	1.857	1.82544	1.88911
			hr_all_pairs	strict					6855700				liver	OS-Morb	hf	25260	1.62973	1.5684	1.69347
			hr_all_pairs	strict					7008730				liver	OS-Morb	af	11860	1.34278	1.26992	1.41983
			hr_all_pairs	strict					7030140				liver	OS-Morb	copd	8250	1.0773	1.00682	1.15271
			hr_all_pairs	strict					7069660				liver	OS-Morb	lung_ca	3080	1.19212	1.06471	1.33478
			hr_all_pairs	strict					6902880				liver	OS-Morb	osteoporosis	21400	1.13645	1.08648	1.18871
			hr_all_pairs	strict					7082000				liver	OS-Morb	hip_fx	830	1.48444	1.19366	1.84606
			hr_all_pairs	strict					6279890				liver	OS-Morb	oa	161080	1.16225	1.14428	1.1805
			hr_all_pairs	strict					7082510				liver	OS-Morb	dementia	810	1.37944	1.10233	1.72623
			hr_all_pairs	strict					7071000				liver	OS-Morb	parkinson	2080	1.00415	0.873154	1.15479
			hr_all_pairs	strict					6670410				liver	OS-Morb	depression	40300	1.17999	1.144	1.21711
			hr_all_pairs	strict					6717200				liver	OS-Morb	anxiety	45420	1.11695	1.08434	1.15054
			hr_all_pairs	strict					7042840				liver	OS-Morb	crc	5840	1.30388	1.20249	1.41382
			hr_all_pairs	strict					7072690				liver	OS-Morb	lymphoma	1210	1.14172	0.959568	1.35845
			hr_all_pairs	strict					6250230				heart	OS-Morb	t2d	33200	12.8722	12.375	13.3893
			hr_all_pairs	strict					7031910				heart	OS-Morb	obesity	1790	4.33482	3.74296	5.02027
			hr_all_pairs	strict					7023590				heart	OS-Morb	ckd	2860	6.75205	5.97299	7.63273
			hr_all_pairs	strict					6856670				heart	OS-Morb	gout	23550	8.39527	7.99629	8.81414
			hr_all_pairs	strict					7066660				heart	OS-Morb	cirrhosis	1160	5.48667	4.5581	6.60439
			hr_all_pairs	strict					6789050				heart	OS-Morb	chd	38900	1.65208	1.60519	1.70035
			hr_all_pairs	strict					6978190				heart	OS-Morb	stroke	12320	1.80064	1.713	1.89277
			hr_all_pairs	strict					5672380				heart	OS-Morb	htn	125030	2.04087	2.00771	2.07458
			hr_all_pairs	strict					6855700				heart	OS-Morb	hf	25260	2.3499	2.26831	2.43443
			hr_all_pairs	strict					7008730				heart	OS-Morb	af	11860	1.59496	1.51792	1.6759
			hr_all_pairs	strict					7030140				heart	OS-Morb	copd	8250	1.06841	1.00431	1.13661
			hr_all_pairs	strict					7069660				heart	OS-Morb	lung_ca	3080	1.116	1.00801	1.23555
			hr_all_pairs	strict					6902880				heart	OS-Morb	osteoporosis	21400	1.44659	1.36309	1.5352
			hr_all_pairs	strict					7082000				heart	OS-Morb	hip_fx	830	1.3036	1.04043	1.63334
			hr_all_pairs	strict					6279890				heart	OS-Morb	oa	161080	1.24026	1.22024	1.26062
			hr_all_pairs	strict					7082510				heart	OS-Morb	dementia	810	1.20894	0.985162	1.48355
			hr_all_pairs	strict					7071000				heart	OS-Morb	parkinson	2080	0.999676	0.873083	1.14462
			hr_all_pairs	strict					6670410				heart	OS-Morb	depression	40300	1.04619	1.01474	1.07862
			hr_all_pairs	strict					6717200				heart	OS-Morb	anxiety	45420	0.969478	0.939264	1.00066
			hr_all_pairs	strict					7042840				heart	OS-Morb	crc	5840	1.26755	1.17531	1.36703
			hr_all_pairs	strict					7072690				heart	OS-Morb	lymphoma	1210	1.28729	1.09037	1.51977
			hr_all_pairs	strict					6250230				adipose	OS-Morb	t2d	33200	16.4027	15.5896	17.2581
			hr_all_pairs	strict					7031910				adipose	OS-Morb	obesity	1790	8.09447	6.84828	9.56743
			hr_all_pairs	strict					7023590				adipose	OS-Morb	ckd	2860	2.76081	2.46124	3.09685
			hr_all_pairs	strict					6856670				adipose	OS-Morb	gout	23550	2.88191	2.7695	2.99888
			hr_all_pairs	strict					7066660				adipose	OS-Morb	cirrhosis	1160	3.36869	2.80233	4.04951
			hr_all_pairs	strict					6789050				adipose	OS-Morb	chd	38900	1.67922	1.6289	1.73109
			hr_all_pairs	strict					6978190				adipose	OS-Morb	stroke	12320	1.65665	1.56958	1.74855
			hr_all_pairs	strict					5672380				adipose	OS-Morb	htn	125030	2.05293	2.01858	2.08786
			hr_all_pairs	strict					6855700				adipose	OS-Morb	hf	25260	2.10901	2.03117	2.18983
			hr_all_pairs	strict					7008730				adipose	OS-Morb	af	11860	1.39071	1.31593	1.46974
			hr_all_pairs	strict					7030140				adipose	OS-Morb	copd	8250	1.04859	0.981413	1.12037
			hr_all_pairs	strict					7069660				adipose	OS-Morb	lung_ca	3080	1.04727	0.938753	1.16833
			hr_all_pairs	strict					6902880				adipose	OS-Morb	osteoporosis	21400	0.937497	0.893952	0.983162
			hr_all_pairs	strict					7082000				adipose	OS-Morb	hip_fx	830	1.24283	0.988839	1.56206
			hr_all_pairs	strict					6279890				adipose	OS-Morb	oa	161080	1.22488	1.20603	1.24402
			hr_all_pairs	strict					7082510				adipose	OS-Morb	dementia	810	1.10854	0.88815	1.38362
			hr_all_pairs	strict					7071000				adipose	OS-Morb	parkinson	2080	1.05307	0.919135	1.20653
			hr_all_pairs	strict					6670410				adipose	OS-Morb	depression	40300	1.09082	1.0576	1.12509
			hr_all_pairs	strict					6717200				adipose	OS-Morb	anxiety	45420	1.01254	0.982356	1.04365
			hr_all_pairs	strict					7042840				adipose	OS-Morb	crc	5840	1.28284	1.18338	1.39065
			hr_all_pairs	strict					7072690				adipose	OS-Morb	lymphoma	1210	1.26322	1.05969	1.50585
			hr_all_pairs	strict					6250230				pancreas	AA	t2d	33200	6.67201	6.42227	6.93147
			hr_all_pairs	strict					7031910				pancreas	AA	obesity	1790	2.51625	2.18233	2.90128
			hr_all_pairs	strict					7023590				pancreas	AA	ckd	2860	4.77739	4.22595	5.40078
			hr_all_pairs	strict					6856670				pancreas	AA	gout	23550	3.483	3.34439	3.62735
			hr_all_pairs	strict					7066660				pancreas	AA	cirrhosis	1160	3.66911	3.04813	4.4166
			hr_all_pairs	strict					6789050				pancreas	AA	chd	38900	1.42739	1.38479	1.4713
			hr_all_pairs	strict					6978190				pancreas	AA	stroke	12320	1.61653	1.53137	1.70641
			hr_all_pairs	strict					5672380				pancreas	AA	htn	125030	1.58268	1.55643	1.60937
			hr_all_pairs	strict					6855700				pancreas	AA	hf	25260	1.97992	1.90695	2.05569
			hr_all_pairs	strict					7008730				pancreas	AA	af	11860	1.44082	1.36338	1.52267
			hr_all_pairs	strict					7030140				pancreas	AA	copd	8250	0.999412	0.93315	1.07038
			hr_all_pairs	strict					7069660				pancreas	AA	lung_ca	3080	1.03226	0.923519	1.15381
			hr_all_pairs	strict					6902880				pancreas	AA	osteoporosis	21400	1.18901	1.13699	1.24342
			hr_all_pairs	strict					7082000				pancreas	AA	hip_fx	830	1.54249	1.24699	1.908
			hr_all_pairs	strict					6279890				pancreas	AA	oa	161080	1.14935	1.13165	1.16732
			hr_all_pairs	strict					7082510				pancreas	AA	dementia	810	1.40912	1.13138	1.75503
			hr_all_pairs	strict					7071000				pancreas	AA	parkinson	2080	1.09763	0.955122	1.2614
			hr_all_pairs	strict					6670410				pancreas	AA	depression	40300	1.06001	1.02776	1.09328
			hr_all_pairs	strict					6717200				pancreas	AA	anxiety	45420	0.990844	0.961394	1.0212
			hr_all_pairs	strict					7042840				pancreas	AA	crc	5840	1.21803	1.1232	1.32088
			hr_all_pairs	strict					7072690				pancreas	AA	lymphoma	1210	1.01986	0.849431	1.22449
			hr_all_pairs	strict					6250230				kidney	AA	t2d	33200	6.65965	6.41024	6.91876
			hr_all_pairs	strict					7031910				kidney	AA	obesity	1790	2.656	2.29882	3.06867
			hr_all_pairs	strict					7023590				kidney	AA	ckd	2860	4.97571	4.39688	5.63075
			hr_all_pairs	strict					6856670				kidney	AA	gout	23550	3.48499	3.3462	3.62953
			hr_all_pairs	strict					7066660				kidney	AA	cirrhosis	1160	3.56409	2.96887	4.27863
			hr_all_pairs	strict					6789050				kidney	AA	chd	38900	1.42901	1.38633	1.473
			hr_all_pairs	strict					6978190				kidney	AA	stroke	12320	1.61927	1.53396	1.70932
			hr_all_pairs	strict					5672380				kidney	AA	htn	125030	1.57528	1.54915	1.60185
			hr_all_pairs	strict					6855700				kidney	AA	hf	25260	1.98356	1.91054	2.05939
			hr_all_pairs	strict					7008730				kidney	AA	af	11860	1.42778	1.35109	1.50882
			hr_all_pairs	strict					7030140				kidney	AA	copd	8250	1.01153	0.944489	1.08333
			hr_all_pairs	strict					7069660				kidney	AA	lung_ca	3080	1.01682	0.909423	1.1369
			hr_all_pairs	strict					6902880				kidney	AA	osteoporosis	21400	1.19224	1.14024	1.24661
			hr_all_pairs	strict					7082000				kidney	AA	hip_fx	830	1.55003	1.25439	1.91535
			hr_all_pairs	strict					6279890				kidney	AA	oa	161080	1.14855	1.13088	1.1665
			hr_all_pairs	strict					7082510				kidney	AA	dementia	810	1.43537	1.15263	1.78747
			hr_all_pairs	strict					7071000				kidney	AA	parkinson	2080	1.07588	0.936107	1.23652
			hr_all_pairs	strict					6670410				kidney	AA	depression	40300	1.05873	1.02653	1.09195
			hr_all_pairs	strict					6717200				kidney	AA	anxiety	45420	0.990859	0.961422	1.0212
			hr_all_pairs	strict					7042840				kidney	AA	crc	5840	1.19876	1.10575	1.29959
			hr_all_pairs	strict					7072690				kidney	AA	lymphoma	1210	1.04632	0.87067	1.25741
			hr_all_pairs	strict					6250230				liver	AA	t2d	33200	6.61476	6.36718	6.87197
			hr_all_pairs	strict					7031910				liver	AA	obesity	1790	2.49029	2.16085	2.86996
			hr_all_pairs	strict					7023590				liver	AA	ckd	2860	4.61759	4.0896	5.21376
			hr_all_pairs	strict					6856670				liver	AA	gout	23550	3.53986	3.39857	3.68704
			hr_all_pairs	strict					7066660				liver	AA	cirrhosis	1160	3.91269	3.23625	4.73052
			hr_all_pairs	strict					6789050				liver	AA	chd	38900	1.41658	1.37433	1.46014
			hr_all_pairs	strict					6978190				liver	AA	stroke	12320	1.60824	1.52361	1.69757
			hr_all_pairs	strict					5672380				liver	AA	htn	125030	1.57882	1.55264	1.60544
			hr_all_pairs	strict					6855700				liver	AA	hf	25260	1.98312	1.90991	2.05913
			hr_all_pairs	strict					7008730				liver	AA	af	11860	1.42767	1.35107	1.50862
			hr_all_pairs	strict					7030140				liver	AA	copd	8250	1.01019	0.943498	1.0816
			hr_all_pairs	strict					7069660				liver	AA	lung_ca	3080	1.04448	0.93418	1.1678
			hr_all_pairs	strict					6902880				liver	AA	osteoporosis	21400	1.19573	1.14333	1.25055
			hr_all_pairs	strict					7082000				liver	AA	hip_fx	830	1.50986	1.22183	1.8658
			hr_all_pairs	strict					6279890				liver	AA	oa	161080	1.15451	1.13673	1.17256
			hr_all_pairs	strict					7082510				liver	AA	dementia	810	1.36965	1.10174	1.70271
			hr_all_pairs	strict					7071000				liver	AA	parkinson	2080	1.0769	0.937111	1.23753
			hr_all_pairs	strict					6670410				liver	AA	depression	40300	1.06155	1.02921	1.09489
			hr_all_pairs	strict					6717200				liver	AA	anxiety	45420	0.986998	0.957644	1.01725
			hr_all_pairs	strict					7042840				liver	AA	crc	5840	1.21578	1.12144	1.31804
			hr_all_pairs	strict					7072690				liver	AA	lymphoma	1210	1.02436	0.853288	1.22972
			hr_all_pairs	strict					6250230				heart	AA	t2d	33200	6.36291	6.1278	6.60704
			hr_all_pairs	strict					7031910				heart	AA	obesity	1790	2.58792	2.24047	2.98926
			hr_all_pairs	strict					7023590				heart	AA	ckd	2860	4.13624	3.67653	4.65343
			hr_all_pairs	strict					6856670				heart	AA	gout	23550	3.30091	3.17139	3.43571
			hr_all_pairs	strict					7066660				heart	AA	cirrhosis	1160	3.53065	2.9295	4.25516
			hr_all_pairs	strict					6789050				heart	AA	chd	38900	1.41817	1.37579	1.46186
			hr_all_pairs	strict					6978190				heart	AA	stroke	12320	1.57044	1.48808	1.65736
			hr_all_pairs	strict					5672380				heart	AA	htn	125030	1.5728	1.54672	1.59932
			hr_all_pairs	strict					6855700				heart	AA	hf	25260	1.95498	1.88255	2.03021
			hr_all_pairs	strict					7008730				heart	AA	af	11860	1.37874	1.30429	1.45745
			hr_all_pairs	strict					7030140				heart	AA	copd	8250	0.976542	0.911375	1.04637
			hr_all_pairs	strict					7069660				heart	AA	lung_ca	3080	1.00049	0.893923	1.11976
			hr_all_pairs	strict					6902880				heart	AA	osteoporosis	21400	1.13565	1.0874	1.18604
			hr_all_pairs	strict					7082000				heart	AA	hip_fx	830	1.69549	1.36027	2.11333
			hr_all_pairs	strict					6279890				heart	AA	oa	161080	1.13532	1.11798	1.15293
			hr_all_pairs	strict					7082510				heart	AA	dementia	810	1.4546	1.1604	1.8234
			hr_all_pairs	strict					7071000				heart	AA	parkinson	2080	1.07204	0.932131	1.23294
			hr_all_pairs	strict					6670410				heart	AA	depression	40300	1.06039	1.02812	1.09367
			hr_all_pairs	strict					6717200				heart	AA	anxiety	45420	0.99053	0.961351	1.02059
			hr_all_pairs	strict					7042840				heart	AA	crc	5840	1.19067	1.09831	1.29079
			hr_all_pairs	strict					7072690				heart	AA	lymphoma	1210	0.984301	0.820401	1.18094
			hr_all_pairs	strict					6250230				adipose	AA	t2d	33200	6.61015	6.36258	6.86735
			hr_all_pairs	strict					7031910				adipose	AA	obesity	1790	2.50951	2.17715	2.89262
			hr_all_pairs	strict					7023590				adipose	AA	ckd	2860	4.72125	4.17842	5.33459
			hr_all_pairs	strict					6856670				adipose	AA	gout	23550	3.47508	3.33684	3.61905
			hr_all_pairs	strict					7066660				adipose	AA	cirrhosis	1160	3.82077	3.16793	4.60814
			hr_all_pairs	strict					6789050				adipose	AA	chd	38900	1.42074	1.37834	1.46444
			hr_all_pairs	strict					6978190				adipose	AA	stroke	12320	1.61955	1.53411	1.70976
			hr_all_pairs	strict					5672380				adipose	AA	htn	125030	1.57842	1.55225	1.60503
			hr_all_pairs	strict					6855700				adipose	AA	hf	25260	1.9845	1.91127	2.06053
			hr_all_pairs	strict					7008730				adipose	AA	af	11860	1.4337	1.35666	1.51511
			hr_all_pairs	strict					7030140				adipose	AA	copd	8250	1.00023	0.93395	1.07121
			hr_all_pairs	strict					7069660				adipose	AA	lung_ca	3080	1.04139	0.931093	1.16475
			hr_all_pairs	strict					6902880				adipose	AA	osteoporosis	21400	1.17644	1.12536	1.22984
			hr_all_pairs	strict					7082000				adipose	AA	hip_fx	830	1.5141	1.22594	1.87
			hr_all_pairs	strict					6279890				adipose	AA	oa	161080	1.1468	1.12917	1.1647
			hr_all_pairs	strict					7082510				adipose	AA	dementia	810	1.43079	1.1477	1.7837
			hr_all_pairs	strict					7071000				adipose	AA	parkinson	2080	1.07844	0.9386	1.23913
			hr_all_pairs	strict					6670410				adipose	AA	depression	40300	1.06124	1.02895	1.09455
			hr_all_pairs	strict					6717200				adipose	AA	anxiety	45420	0.991901	0.962405	1.0223
			hr_all_pairs	strict					7042840				adipose	AA	crc	5840	1.21679	1.12217	1.31939
			hr_all_pairs	strict					7072690				adipose	AA	lymphoma	1210	1.04253	0.868752	1.25107
			selectivity	main									pancreas	OS-Morb						7.66713	15.1689	1.97843	1	17
			selectivity	main									kidney	OS-Morb						2.74407	7.28607	2.6552	2	16
			selectivity	main									liver	OS-Morb						11.4568	21.8703	1.90893	1	17
			selectivity	main									heart	OS-Morb						0.961574	2.72373	2.83258	3	15
			selectivity	main									adipose	OS-Morb						2.28811	4.8056	2.10025	1	17
			selectivity	main									pancreas	AA						3.78242	8.70193	2.30063	1	17
			selectivity	main									kidney	AA						1.12566	2.80711	2.49375	2	16
			selectivity	main									liver	AA						2.05188	4.87981	2.37821	1	17
			selectivity	main									heart	AA						0.941954	2.31807	2.46092	3	15
			selectivity	main									adipose	AA						1.48491	3.64345	2.45365	1	17
			selectivity	strict									pancreas	OS-Morb						20.8777	47.7444	2.28686	1	17
			selectivity	strict									kidney	OS-Morb						4.20021	13.1318	3.12646	2	16
			selectivity	strict									liver	OS-Morb						18.2252	39.0598	2.14318	1	17
			selectivity	strict									heart	OS-Morb						0.866178	3.21235	3.70865	3	15
			selectivity	strict									adipose	OS-Morb						2.90671	7.33929	2.52495	1	17
			selectivity	strict									pancreas	AA						9.22004	25.4241	2.75748	1	17
			selectivity	strict									kidney	AA						1.66662	5.01649	3.00998	2	16
			selectivity	strict									liver	AA						3.58419	10.4142	2.9056	1	17
			selectivity	strict									heart	AA						0.849416	2.68568	3.16179	3	15
			selectivity	strict									adipose	AA						1.84522	5.63973	3.05641	1	17
			organ_swap_rank	main									pancreas	OS-Morb	t2d										5.29608	1	5	adipose	5.0446
			organ_swap_rank	strict									pancreas	OS-Morb	t2d										17.3065	1	5	adipose	16.4027
			organ_swap_rank	main									pancreas	AA	t2d										3.01659	1	5	kidney	3.00595
			organ_swap_rank	strict									pancreas	AA	t2d										6.67201	1	5	kidney	6.65965
			organ_swap_rank	main									kidney	OS-Morb	ckd										6.6517	1	5	heart	3.86101
			organ_swap_rank	strict									kidney	OS-Morb	ckd										10.678	1	5	heart	6.75205
			organ_swap_rank	main									kidney	AA	ckd										2.54075	1	5	pancreas	2.44471
			organ_swap_rank	strict									kidney	AA	ckd										4.97571	1	5	pancreas	4.77739
			organ_swap_rank	main									kidney	OS-Morb	gout										5.4807	2	5	heart	7.17999
			organ_swap_rank	strict									kidney	OS-Morb	gout										6.3144	2	5	heart	8.39527
			organ_swap_rank	main									kidney	AA	gout										3.26346	3	5	liver	3.31494
			organ_swap_rank	strict									kidney	AA	gout										3.48499	2	5	liver	3.53986
			organ_swap_rank	main									liver	OS-Morb	cirrhosis										9.23026	1	5	heart	3.21843
			organ_swap_rank	strict									liver	OS-Morb	cirrhosis										14.2737	1	5	heart	5.48667
			organ_swap_rank	main									liver	AA	cirrhosis										2.44184	2	5	adipose	2.46949
			organ_swap_rank	strict									liver	AA	cirrhosis										3.91269	1	5	adipose	3.82077
			organ_swap_rank	main									heart	OS-Morb	hf										1.89258	1	5	kidney	1.77673
			organ_swap_rank	strict									heart	OS-Morb	hf										2.3499	1	5	pancreas	2.12292
			organ_swap_rank	main									heart	AA	hf										1.59928	5	5	adipose	1.62345
			organ_swap_rank	strict									heart	AA	hf										1.95498	5	5	adipose	1.9845
			organ_swap_rank	main									heart	OS-Morb	chd										1.60744	2	5	adipose	1.63054
			organ_swap_rank	strict									heart	OS-Morb	chd										1.65208	2	5	adipose	1.67922
			organ_swap_rank	main									heart	AA	chd										1.41177	3	5	kidney	1.41627
			organ_swap_rank	strict									heart	AA	chd										1.41817	4	5	kidney	1.42901
			organ_swap_rank	main									heart	OS-Morb	af										1.54545	1	5	kidney	1.51087
			organ_swap_rank	strict									heart	OS-Morb	af										1.59496	1	5	kidney	1.54437
			organ_swap_rank	main									heart	AA	af										1.33339	5	5	pancreas	1.38881
			organ_swap_rank	strict									heart	AA	af										1.37874	5	5	pancreas	1.44082
			organ_swap_rank	main									adipose	OS-Morb	obesity										5.07335	1	5	pancreas	4.48469
			organ_swap_rank	strict									adipose	OS-Morb	obesity										8.09447	1	5	pancreas	6.76497
			organ_swap_rank	main									adipose	AA	obesity										2.0118	5	5	kidney	2.06536
			organ_swap_rank	strict									adipose	AA	obesity										2.50951	4	5	kidney	2.656
			organ_swap_rank	main									adipose	OS-Morb	t2d										5.0446	2	5	pancreas	5.29608
			organ_swap_rank	strict									adipose	OS-Morb	t2d										16.4027	2	5	pancreas	17.3065
			organ_swap_rank	main									adipose	AA	t2d										2.98281	4	5	pancreas	3.01659
			organ_swap_rank	strict									adipose	AA	t2d										6.61015	4	5	pancreas	6.67201
			flag_3y	main									pancreas																	1567160	105240	0.0671527	0.0502878	78810	0.417021	6.21004	0.312289
			flag_3y	main									kidney																	1673300	41840	0.0250028	0.0728162	121840	0.127878	5.11454	0.372422
			flag_3y	main									liver																	1717510	4320	0.0025141	0.0567798	97520	0.0190115	7.56193	0.429365
			flag_3y	main									heart																	1655480	75590	0.0456586	0.00363338	6020	0.152951	3.34989	0.0121714
			flag_3y	main									adipose																	1561050	108820	0.0697114	0.0474232	74030	0.400108	5.7395	0.272185
			flag_3y	strict									pancreas																	1547860	33200	0.0214477	0.0523311	81000	0.25838	12.0469	0.63043
			flag_3y	strict									kidney																	1667790	25560	0.0153263	0.089567	149380	0.0785452	5.12488	0.45902
			flag_3y	strict									liver																	1716480	1160	0.000678713	0.0442271	75920	0.00843048	12.4213	0.549356
			flag_3y	strict									heart																	1649080	54590	0.0331015	0.00991462	16350	0.111376	3.36469	0.0333596
			flag_3y	strict									adipose																	1540900	33580	0.021795	0.0595911	91820	0.22089	10.1349	0.603948
			hba1c_42_47	main																														32050				top19_in_band	168680	0.190002	7460	15110	0.300336	0.294432	0.306191	0.151564	0.149266	0.153855	1.66421	1.60926	1.72104	29760	0.159331	0.0350445
			hba1c_42_47	main																														47750				cohort_3x_flag	168680	0.283109	10220	12350	0.27719	0.27247	0.28188	0.140783	0.138406	0.143153	1.72351	1.66855	1.78028	44520	0.133543	0.0290101
			hba1c_42_47	strict																														32050				top19_in_band	168680	0.190002	3580	4340	0.152159	0.147473	0.156819	0.0468724	0.0454835	0.0482593	2.18313	2.06773	2.30496	29760	0.159331	0.0350445
			hba1c_42_47	strict																														52120				cohort_3x_flag	168680	0.308975	4860	3060	0.127891	0.124468	0.1313	0.0391723	0.037783	0.0405595	2.30399	2.17967	2.43541	48640	0.127691	0.0276825
		2816230	increment_over_hba1c	main																																																			full_riskset	105240	0.747726	0.761259	0.0135333	0.0124069	0.0145193	200
		168680	increment_over_hba1c	main																																																			grey_zone	22570	0.64136	0.660133	0.0187738	0.0166799	0.0210355	200
		2816230	increment_over_hba1c	strict																																																			full_riskset	33200	0.865461	0.888203	0.0227418	0.0208179	0.0250941	200
		168680	increment_over_hba1c	strict																																																			grey_zone	7920	0.697961	0.73174	0.0337786	0.0306233	0.0377422	200
		2816230	sensitivity_own_hr	main									pancreas	OS-Morb	t2d	105240	5.29696	5.19173	5.40433																																												main
		3159800	sensitivity_own_hr	main									kidney	OS-Morb	ckd	17060	6.65162	6.31089	7.01075																																												main
		3101500	sensitivity_own_hr	main									kidney	OS-Morb	gout	27320	5.47661	5.24743	5.7158																																												main
		3181180	sensitivity_own_hr	main									liver	OS-Morb	cirrhosis	4320	9.23053	8.21717	10.3688																																												main
		3091140	sensitivity_own_hr	main									heart	OS-Morb	hf	45190	1.89234	1.84222	1.94383																																												main
		3073250	sensitivity_own_hr	main									heart	OS-Morb	chd	46960	1.60768	1.56572	1.65077																																												main
		3159930	sensitivity_own_hr	main									heart	OS-Morb	af	13140	1.54544	1.47427	1.62005																																												main
		3165950	sensitivity_own_hr	main									adipose	OS-Morb	obesity	8760	5.07329	4.736	5.43459																																												main
		2816230	sensitivity_own_hr	main									adipose	OS-Morb	t2d	105240	5.04473	4.94537	5.1461																																												main
		2816230	sensitivity_own_hr	main									pancreas	AA	t2d	105240	3.01652	2.96143	3.07263																																												main
		3159800	sensitivity_own_hr	main									kidney	AA	ckd	17060	2.54075	2.42873	2.65793																																												main
		3101500	sensitivity_own_hr	main									kidney	AA	gout	27320	3.26346	3.14413	3.38733																																												main
		3181180	sensitivity_own_hr	main									liver	AA	cirrhosis	4320	2.44184	2.22134	2.68422																																												main
		3091140	sensitivity_own_hr	main									heart	AA	hf	45190	1.5994	1.5549	1.64518																																												main
		3073250	sensitivity_own_hr	main									heart	AA	chd	46960	1.41177	1.37323	1.45139																																												main
		3159930	sensitivity_own_hr	main									heart	AA	af	13140	1.3334	1.26487	1.40564																																												main
		3165950	sensitivity_own_hr	main									adipose	AA	obesity	8760	2.01044	1.88662	2.14238																																												main
		2816230	sensitivity_own_hr	main									adipose	AA	t2d	105240	2.98281	2.92835	3.03829																																												main
		2816230	sensitivity_own_hr	strict									pancreas	OS-Morb	t2d	33200	17.3294	16.4605	18.2442																																												main
		3159800	sensitivity_own_hr	strict									kidney	OS-Morb	ckd	2860	10.6778	9.18709	12.4103																																												main
		3101500	sensitivity_own_hr	strict									kidney	OS-Morb	gout	23550	6.30775	6.01068	6.6195																																												main
		3181180	sensitivity_own_hr	strict									liver	OS-Morb	cirrhosis	1160	14.2739	10.8269	18.8182																																												main
		3091140	sensitivity_own_hr	strict									heart	OS-Morb	hf	25260	2.35052	2.2689	2.43507																																												main
		3073250	sensitivity_own_hr	strict									heart	OS-Morb	chd	38900	1.65238	1.60548	1.70065																																												main
		3159930	sensitivity_own_hr	strict									heart	OS-Morb	af	11860	1.59496	1.51792	1.6759																																												main
		3165950	sensitivity_own_hr	strict									adipose	OS-Morb	obesity	1790	8.09436	6.84819	9.56731																																												main
		2816230	sensitivity_own_hr	strict									adipose	OS-Morb	t2d	33200	16.4027	15.5897	17.2582																																												main
		2816230	sensitivity_own_hr	strict									pancreas	AA	t2d	33200	6.672	6.42225	6.93145																																												main
		3159800	sensitivity_own_hr	strict									kidney	AA	ckd	2860	4.97571	4.39687	5.63075																																												main
		3101500	sensitivity_own_hr	strict									kidney	AA	gout	23550	3.48499	3.3462	3.62954																																												main
		3181180	sensitivity_own_hr	strict									liver	AA	cirrhosis	1160	3.91269	3.23625	4.73052																																												main
		3091140	sensitivity_own_hr	strict									heart	AA	hf	25260	1.95521	1.88277	2.03045																																												main
		3073250	sensitivity_own_hr	strict									heart	AA	chd	38900	1.41817	1.37578	1.46186																																												main
		3159930	sensitivity_own_hr	strict									heart	AA	af	11860	1.37875	1.30429	1.45745																																												main
		3165950	sensitivity_own_hr	strict									adipose	AA	obesity	1790	2.50952	2.17715	2.89263																																												main
		2816230	sensitivity_own_hr	strict									adipose	AA	t2d	33200	6.61016	6.36258	6.86736																																												main
		1337980	sensitivity_own_hr	main									pancreas	OS-Morb	t2d	44530	5.28205	5.12178	5.44735																																												lookback_ge24m
		1509940	sensitivity_own_hr	main									kidney	OS-Morb	ckd	7600	6.31541	5.84229	6.82683																																												lookback_ge24m
		1477100	sensitivity_own_hr	main									kidney	OS-Morb	gout	11090	5.88294	5.49061	6.3033																																												lookback_ge24m
		1520370	sensitivity_own_hr	main									liver	OS-Morb	cirrhosis	1840	8.79799	7.38621	10.4796																																												lookback_ge24m
		1472790	sensitivity_own_hr	main									heart	OS-Morb	hf	19260	1.91338	1.83569	1.99436																																												lookback_ge24m
		1462980	sensitivity_own_hr	main									heart	OS-Morb	chd	19730	1.62362	1.5583	1.69169																																												lookback_ge24m
		1510610	sensitivity_own_hr	main									heart	OS-Morb	af	5420	1.59264	1.47996	1.7139																																												lookback_ge24m
		1510450	sensitivity_own_hr	main									adipose	OS-Morb	obesity	3990	5.28857	4.77237	5.8606																																												lookback_ge24m
		1337980	sensitivity_own_hr	main									adipose	OS-Morb	t2d	44530	4.99642	4.84666	5.1508																																												lookback_ge24m
		1337980	sensitivity_own_hr	main									pancreas	AA	t2d	44530	2.98214	2.8989	3.06776																																												lookback_ge24m
		1509940	sensitivity_own_hr	main									kidney	AA	ckd	7600	2.53831	2.37191	2.71639																																												lookback_ge24m
		1477100	sensitivity_own_hr	main									kidney	AA	gout	11090	3.34451	3.15324	3.54739																																												lookback_ge24m
		1520370	sensitivity_own_hr	main									liver	AA	cirrhosis	1840	2.29918	1.99273	2.65275																																												lookback_ge24m
		1472790	sensitivity_own_hr	main									heart	AA	hf	19260	1.612	1.54374	1.68328																																												lookback_ge24m
		1462980	sensitivity_own_hr	main									heart	AA	chd	19730	1.4475	1.38687	1.51078																																												lookback_ge24m
		1510610	sensitivity_own_hr	main									heart	AA	af	5420	1.35266	1.24625	1.46817																																												lookback_ge24m
		1510450	sensitivity_own_hr	main									adipose	AA	obesity	3990	2.17085	1.97275	2.38885																																												lookback_ge24m
		1337980	sensitivity_own_hr	main									adipose	AA	t2d	44530	2.96233	2.87952	3.04752																																												lookback_ge24m
		1337980	sensitivity_own_hr	strict									pancreas	OS-Morb	t2d	13820	16.9946	15.7064	18.3885																																												lookback_ge24m
		1509940	sensitivity_own_hr	strict									kidney	OS-Morb	ckd	1270	8.594	6.98364	10.5757																																												lookback_ge24m
		1477100	sensitivity_own_hr	strict									kidney	OS-Morb	gout	9470	6.96423	6.4329	7.53946																																												lookback_ge24m
		1520370	sensitivity_own_hr	strict									liver	OS-Morb	cirrhosis	470	14.2557	9.24003	21.9941																																												lookback_ge24m
		1472790	sensitivity_own_hr	strict									heart	OS-Morb	hf	10580	2.37309	2.24618	2.50717																																												lookback_ge24m
		1462980	sensitivity_own_hr	strict									heart	OS-Morb	chd	16240	1.65568	1.58329	1.73139																																												lookback_ge24m
		1510610	sensitivity_own_hr	strict									heart	OS-Morb	af	4880	1.62384	1.50371	1.75358																																												lookback_ge24m
		1510450	sensitivity_own_hr	strict									adipose	OS-Morb	obesity	850	8.11029	6.36745	10.3302																																												lookback_ge24m
		1337980	sensitivity_own_hr	strict									adipose	OS-Morb	t2d	13820	15.5173	14.372	16.754																																												lookback_ge24m
		1337980	sensitivity_own_hr	strict									pancreas	AA	t2d	13820	6.24843	5.89737	6.62039																																												lookback_ge24m
		1509940	sensitivity_own_hr	strict									kidney	AA	ckd	1270	4.62722	3.85127	5.55952																																												lookback_ge24m
		1477100	sensitivity_own_hr	strict									kidney	AA	gout	9470	3.60202	3.37639	3.84273																																												lookback_ge24m
		1520370	sensitivity_own_hr	strict									liver	AA	cirrhosis	470	4.54675	3.32026	6.22631																																												lookback_ge24m
		1472790	sensitivity_own_hr	strict									heart	AA	hf	10580	1.89742	1.79034	2.01092																																												lookback_ge24m
		1462980	sensitivity_own_hr	strict									heart	AA	chd	16240	1.43976	1.3738	1.50888																																												lookback_ge24m
		1510610	sensitivity_own_hr	strict									heart	AA	af	4880	1.39266	1.27744	1.51828																																												lookback_ge24m
		1510450	sensitivity_own_hr	strict									adipose	AA	obesity	850	2.44272	1.99056	2.99757																																												lookback_ge24m
		1337980	sensitivity_own_hr	strict									adipose	AA	t2d	13820	6.17944	5.83206	6.5475																																												lookback_ge24m
		2247750	sensitivity_own_hr	main									pancreas	OS-Morb	t2d	59710	4.63591	4.51668	4.75829																																												landmark_12m_next2y
		2552080	sensitivity_own_hr	main									kidney	OS-Morb	ckd	10170	5.70507	5.3413	6.09362																																												landmark_12m_next2y
		2497730	sensitivity_own_hr	main									kidney	OS-Morb	gout	15600	5.00617	4.73849	5.28897																																												landmark_12m_next2y
		2571700	sensitivity_own_hr	main									liver	OS-Morb	cirrhosis	2580	8.08047	6.98582	9.34664																																												landmark_12m_next2y
		2489740	sensitivity_own_hr	main									heart	OS-Morb	hf	27040	1.759	1.69944	1.82065																																												landmark_12m_next2y
		2471880	sensitivity_own_hr	main									heart	OS-Morb	chd	27210	1.58095	1.52695	1.63685																																												landmark_12m_next2y
		2552140	sensitivity_own_hr	main									heart	OS-Morb	af	7850	1.45731	1.37132	1.54868																																												landmark_12m_next2y
		2557630	sensitivity_own_hr	main									adipose	OS-Morb	obesity	4980	4.65281	4.25082	5.09281																																												landmark_12m_next2y
		2247750	sensitivity_own_hr	main									adipose	OS-Morb	t2d	59710	4.42589	4.31291	4.54183																																												landmark_12m_next2y
		2247750	sensitivity_own_hr	main									pancreas	AA	t2d	59710	2.52325	2.46301	2.58496																																												landmark_12m_next2y
		2552080	sensitivity_own_hr	main									kidney	AA	ckd	10170	2.26777	2.14024	2.4029																																												landmark_12m_next2y
		2497730	sensitivity_own_hr	main									kidney	AA	gout	15600	3.06799	2.92184	3.22144																																												landmark_12m_next2y
		2571700	sensitivity_own_hr	main									liver	AA	cirrhosis	2580	2.44714	2.16386	2.7675																																												landmark_12m_next2y
		2489740	sensitivity_own_hr	main									heart	AA	hf	27040	1.52717	1.47255	1.58382																																												landmark_12m_next2y
		2471880	sensitivity_own_hr	main									heart	AA	chd	27210	1.38486	1.33523	1.43634																																												landmark_12m_next2y
		2552140	sensitivity_own_hr	main									heart	AA	af	7850	1.29011	1.20485	1.3814																																												landmark_12m_next2y
		2557630	sensitivity_own_hr	main									adipose	AA	obesity	4980	1.83018	1.68236	1.99099																																												landmark_12m_next2y
		2247750	sensitivity_own_hr	main									adipose	AA	t2d	59710	2.48754	2.42817	2.54837																																												landmark_12m_next2y
		2276880	sensitivity_own_hr	strict									pancreas	OS-Morb	t2d	20080	15.1072	14.1809	16.094																																												landmark_12m_next2y
		2557090	sensitivity_own_hr	strict									kidney	OS-Morb	ckd	1910	9.77002	8.16046	11.697																																												landmark_12m_next2y
		2499350	sensitivity_own_hr	strict									kidney	OS-Morb	gout	13570	5.74548	5.40314	6.10952																																												landmark_12m_next2y
		2572870	sensitivity_own_hr	strict									liver	OS-Morb	cirrhosis	780	14.3854	10.2076	20.2732																																												landmark_12m_next2y
		2497250	sensitivity_own_hr	strict									heart	OS-Morb	hf	15600	2.1463	2.05288	2.24397																																												landmark_12m_next2y
		2475190	sensitivity_own_hr	strict									heart	OS-Morb	chd	22850	1.61808	1.55842	1.68003																																												landmark_12m_next2y
		2552700	sensitivity_own_hr	strict									heart	OS-Morb	af	7180	1.49135	1.39996	1.58871																																												landmark_12m_next2y
		2560350	sensitivity_own_hr	strict									adipose	OS-Morb	obesity	1060	8.01521	6.43203	9.98807																																												landmark_12m_next2y
		2276880	sensitivity_own_hr	strict									adipose	OS-Morb	t2d	20080	13.7235	12.9056	14.5932																																												landmark_12m_next2y
		2276880	sensitivity_own_hr	strict									pancreas	AA	t2d	20080	5.09139	4.86122	5.33245																																												landmark_12m_next2y
		2557090	sensitivity_own_hr	strict									kidney	AA	ckd	1910	4.46692	3.85457	5.17656																																												landmark_12m_next2y
		2499350	sensitivity_own_hr	strict									kidney	AA	gout	13570	3.30213	3.13164	3.48191																																												landmark_12m_next2y
		2572870	sensitivity_own_hr	strict									liver	AA	cirrhosis	780	3.57939	2.85336	4.49016																																												landmark_12m_next2y
		2497250	sensitivity_own_hr	strict									heart	AA	hf	15600	1.87116	1.78376	1.96285																																												landmark_12m_next2y
		2475190	sensitivity_own_hr	strict									heart	AA	chd	22850	1.39264	1.33849	1.44898																																												landmark_12m_next2y
		2552700	sensitivity_own_hr	strict									heart	AA	af	7180	1.34809	1.25505	1.44802																																												landmark_12m_next2y
		2560350	sensitivity_own_hr	strict									adipose	AA	obesity	1060	2.3895	1.98287	2.8795																																												landmark_12m_next2y
		2276880	sensitivity_own_hr	strict									adipose	AA	t2d	20080	5.02263	4.79571	5.26029																																												landmark_12m_next2y
		1651810	sensitivity_own_hr	main									pancreas	OS-Morb	t2d	72790	5.97311	5.82876	6.12104																																												sex_male
		1896050	sensitivity_own_hr	main									kidney	OS-Morb	ckd	12550	6.89483	6.48052	7.33562																																												sex_male
		1833270	sensitivity_own_hr	main									kidney	OS-Morb	gout	26060	4.68471	4.50549	4.87106																																												sex_male
		1913110	sensitivity_own_hr	main									liver	OS-Morb	cirrhosis	2880	7.69657	6.73654	8.79342																																												sex_male
		1849030	sensitivity_own_hr	main									heart	OS-Morb	hf	32250	1.87719	1.81633	1.94008																																												sex_male
		1834480	sensitivity_own_hr	main									heart	OS-Morb	chd	32820	1.6084	1.55668	1.66182																																												sex_male
		1893270	sensitivity_own_hr	main									heart	OS-Morb	af	10650	1.53329	1.44616	1.62567																																												sex_male
		1905060	sensitivity_own_hr	main									adipose	OS-Morb	obesity	4990	4.29998	3.93984	4.69304																																												sex_male
		1651810	sensitivity_own_hr	main									adipose	OS-Morb	t2d	72790	5.6031	5.47041	5.73901																																												sex_male
		1651810	sensitivity_own_hr	main									pancreas	AA	t2d	72790	3.17603	3.10671	3.2469																																												sex_male
		1896050	sensitivity_own_hr	main									kidney	AA	ckd	12550	2.55538	2.42591	2.69176																																												sex_male
		1833270	sensitivity_own_hr	main									kidney	AA	gout	26060	3.14205	3.02853	3.25982																																												sex_male
		1913110	sensitivity_own_hr	main									liver	AA	cirrhosis	2880	2.76381	2.46241	3.10209																																												sex_male
		1849030	sensitivity_own_hr	main									heart	AA	hf	32250	1.71991	1.66326	1.77849																																												sex_male
		1834480	sensitivity_own_hr	main									heart	AA	chd	32820	1.49985	1.45078	1.55058																																												sex_male
		1893270	sensitivity_own_hr	main									heart	AA	af	10650	1.3846	1.30455	1.46957																																												sex_male
		1905060	sensitivity_own_hr	main									adipose	AA	obesity	4990	2.15228	1.97949	2.34015																																												sex_male
		1651810	sensitivity_own_hr	main									adipose	AA	t2d	72790	3.14795	3.07914	3.21829																																												sex_male
		1651810	sensitivity_own_hr	strict									pancreas	OS-Morb	t2d	25620	19.3018	18.1788	20.4942																																												sex_male
		1896050	sensitivity_own_hr	strict									kidney	OS-Morb	ckd	2310	10.5717	8.96815	12.4621																																												sex_male
		1833270	sensitivity_own_hr	strict									kidney	OS-Morb	gout	22840	5.15885	4.94462	5.38237																																												sex_male
		1913110	sensitivity_own_hr	strict									liver	OS-Morb	cirrhosis	920	12.6739	9.58446	16.7593																																												sex_male
		1849030	sensitivity_own_hr	strict									heart	OS-Morb	hf	19450	2.33333	2.23577	2.43514																																												sex_male
		1834480	sensitivity_own_hr	strict									heart	OS-Morb	chd	27880	1.62734	1.57086	1.68586																																												sex_male
		1893270	sensitivity_own_hr	strict									heart	OS-Morb	af	9720	1.57758	1.48382	1.67727																																												sex_male
		1905060	sensitivity_own_hr	strict									adipose	OS-Morb	obesity	1110	6.0031	4.92472	7.3176																																												sex_male
		1651810	sensitivity_own_hr	strict									adipose	OS-Morb	t2d	25620	16.9655	16.0316	17.9538																																												sex_male
		1651810	sensitivity_own_hr	strict									pancreas	AA	t2d	25620	6.57453	6.30456	6.85606																																												sex_male
		1896050	sensitivity_own_hr	strict									kidney	AA	ckd	2310	4.96088	4.34536	5.6636																																												sex_male
		1833270	sensitivity_own_hr	strict									kidney	AA	gout	22840	3.29512	3.1676	3.42777																																												sex_male
		1913110	sensitivity_own_hr	strict									liver	AA	cirrhosis	920	4.47004	3.61173	5.53231																																												sex_male
		1849030	sensitivity_own_hr	strict									heart	AA	hf	19450	2.11175	2.02239	2.20507																																												sex_male
		1834480	sensitivity_own_hr	strict									heart	AA	chd	27880	1.50533	1.452	1.56061																																												sex_male
		1893270	sensitivity_own_hr	strict									heart	AA	af	9720	1.42603	1.34001	1.51757																																												sex_male
		1905060	sensitivity_own_hr	strict									adipose	AA	obesity	1110	2.58366	2.16265	3.08662																																												sex_male
		1651810	sensitivity_own_hr	strict									adipose	AA	t2d	25620	6.40666	6.145	6.67947																																												sex_male
		1164420	sensitivity_own_hr	main									pancreas	OS-Morb	t2d	32450	4.07647	3.93726	4.2206																																												sex_female
		1263750	sensitivity_own_hr	main									kidney	OS-Morb	ckd	4520	5.10322	4.62993	5.62489																																												sex_female
		1268230	sensitivity_own_hr	main									kidney	OS-Morb	gout	1260	3.44654	2.90873	4.0838																																												sex_female
		1268060	sensitivity_own_hr	main									liver	OS-Morb	cirrhosis	1440	10.2609	8.31191	12.667																																												sex_female
		1242110	sensitivity_own_hr	main									heart	OS-Morb	hf	12950	1.67767	1.59189	1.76808																																												sex_female
		1238770	sensitivity_own_hr	main									heart	OS-Morb	chd	14140	1.39924	1.33044	1.4716																																												sex_female
		1266660	sensitivity_own_hr	main									heart	OS-Morb	af	2490	1.34867	1.19797	1.51832																																												sex_female
		1260890	sensitivity_own_hr	main									adipose	OS-Morb	obesity	3770	4.48679	4.05091	4.96957																																												sex_female
		1164420	sensitivity_own_hr	main									adipose	OS-Morb	t2d	32450	3.95534	3.82073	4.09469																																												sex_female
		1164420	sensitivity_own_hr	main									pancreas	AA	t2d	32450	2.61298	2.5289	2.69985																																												sex_female
		1263750	sensitivity_own_hr	main									kidney	AA	ckd	4520	2.30865	2.11713	2.51749																																												sex_female
		1268230	sensitivity_own_hr	main									kidney	AA	gout	1260	2.71904	2.30742	3.2041																																												sex_female
		1268060	sensitivity_own_hr	main									liver	AA	cirrhosis	1440	1.92592	1.63522	2.26829																																												sex_female
		1242110	sensitivity_own_hr	main									heart	AA	hf	12950	1.37469	1.30401	1.44921																																												sex_female
		1238770	sensitivity_own_hr	main									heart	AA	chd	14140	1.26168	1.19952	1.32707																																												sex_female
		1266660	sensitivity_own_hr	main									heart	AA	af	2490	1.14544	1.01294	1.29527																																												sex_female
		1260890	sensitivity_own_hr	main									adipose	AA	obesity	3770	1.7581	1.59743	1.93493																																												sex_female
		1164420	sensitivity_own_hr	main									adipose	AA	t2d	32450	2.60483	2.52097	2.69148																																												sex_female
		1164420	sensitivity_own_hr	strict									pancreas	OS-Morb	t2d	7580	16.3671	14.7246	18.1927																																												sex_female
		1263750	sensitivity_own_hr	strict									kidney	OS-Morb	ckd	550	9.10467	6.54232	12.6706																																												sex_female
		1268230	sensitivity_own_hr	strict									kidney	OS-Morb	gout	700	6.6874	5.14297	8.69563																																												sex_female
		1268060	sensitivity_own_hr	strict									liver	OS-Morb	cirrhosis	250	12.4935	7.25375	21.5182																																												sex_female
		1242110	sensitivity_own_hr	strict									heart	OS-Morb	hf	5810	2.14273	1.98174	2.31679																																												sex_female
		1238770	sensitivity_own_hr	strict									heart	OS-Morb	chd	11020	1.48108	1.39903	1.56794																																												sex_female
		1266660	sensitivity_own_hr	strict									heart	OS-Morb	af	2150	1.38278	1.21853	1.56916																																												sex_female
		1260890	sensitivity_own_hr	strict									adipose	OS-Morb	obesity	690	9.1457	6.91463	12.0966																																												sex_female
		1164420	sensitivity_own_hr	strict									adipose	OS-Morb	t2d	7580	14.0005	12.6765	15.4627																																												sex_female
		1164420	sensitivity_own_hr	strict									pancreas	AA	t2d	7580	6.94092	6.40256	7.52455																																												sex_female
		1263750	sensitivity_own_hr	strict									kidney	AA	ckd	550	4.48888	3.41287	5.90413																																												sex_female
		1268230	sensitivity_own_hr	strict									kidney	AA	gout	700	4.41921	3.48535	5.6033																																												sex_female
		1268060	sensitivity_own_hr	strict									liver	AA	cirrhosis	250	2.01948	1.40623	2.90017																																												sex_female
		1242110	sensitivity_own_hr	strict									heart	AA	hf	5810	1.64603	1.52219	1.77994																																												sex_female
		1238770	sensitivity_own_hr	strict									heart	AA	chd	11020	1.28631	1.21489	1.36193																																												sex_female
		1266660	sensitivity_own_hr	strict									heart	AA	af	2150	1.19923	1.04924	1.37065																																												sex_female
		1260890	sensitivity_own_hr	strict									adipose	AA	obesity	690	2.70247	2.12589	3.43544																																												sex_female
		1164420	sensitivity_own_hr	strict									adipose	AA	t2d	7580	6.88793	6.35382	7.46694																																												sex_female
		2107520	sensitivity_own_hr	main									pancreas	OS-Morb	t2d	65330	5.70887	5.56218	5.85942																																												age_40_54
		2280930	sensitivity_own_hr	main									kidney	OS-Morb	ckd	8820	6.93887	6.44769	7.46746																																												age_40_54
		2243640	sensitivity_own_hr	main									kidney	OS-Morb	gout	18630	6.33727	6.00094	6.69245																																												age_40_54
		2291010	sensitivity_own_hr	main									liver	OS-Morb	cirrhosis	2540	8.79596	7.58995	10.1936																																												age_40_54
		2249080	sensitivity_own_hr	main									heart	OS-Morb	hf	23930	2.02527	1.95015	2.10328																																												age_40_54
		2242570	sensitivity_own_hr	main									heart	OS-Morb	chd	26280	1.65567	1.59748	1.71597																																												age_40_54
		2284660	sensitivity_own_hr	main									heart	OS-Morb	af	6060	1.66237	1.54897	1.78407																																												age_40_54
		2278420	sensitivity_own_hr	main									adipose	OS-Morb	obesity	6730	5.59519	5.16304	6.06351																																												age_40_54
		2107520	sensitivity_own_hr	main									adipose	OS-Morb	t2d	65330	5.5313	5.39012	5.67617																																												age_40_54
		2107520	sensitivity_own_hr	main									pancreas	AA	t2d	65330	3.19785	3.12283	3.27468																																												age_40_54
		2280930	sensitivity_own_hr	main									kidney	AA	ckd	8820	2.80552	2.63278	2.98961																																												age_40_54
		2243640	sensitivity_own_hr	main									kidney	AA	gout	18630	3.82441	3.64904	4.0082																																												age_40_54
		2291010	sensitivity_own_hr	main									liver	AA	cirrhosis	2540	2.54889	2.24591	2.89274																																												age_40_54
		2249080	sensitivity_own_hr	main									heart	AA	hf	23930	1.6952	1.6309	1.76205																																												age_40_54
		2242570	sensitivity_own_hr	main									heart	AA	chd	26280	1.44574	1.39355	1.49988																																												age_40_54
		2284660	sensitivity_own_hr	main									heart	AA	af	6060	1.39881	1.29569	1.51014																																												age_40_54
		2278420	sensitivity_own_hr	main									adipose	AA	obesity	6730	2.0953	1.94731	2.25453																																												age_40_54
		2107520	sensitivity_own_hr	main									adipose	AA	t2d	65330	3.15363	3.07976	3.22926																																												age_40_54
		2107520	sensitivity_own_hr	strict									pancreas	OS-Morb	t2d	21110	22.1637	20.6324	23.8086																																												age_40_54
		2280930	sensitivity_own_hr	strict									kidney	OS-Morb	ckd	1320	11.3441	9.13247	14.0914																																												age_40_54
		2243640	sensitivity_own_hr	strict									kidney	OS-Morb	gout	16170	7.44208	6.99408	7.91877																																												age_40_54
		2291010	sensitivity_own_hr	strict									liver	OS-Morb	cirrhosis	600	16.682	11.116	25.0351																																												age_40_54
		2249080	sensitivity_own_hr	strict									heart	OS-Morb	hf	12750	2.60272	2.4727	2.73957																																												age_40_54
		2242570	sensitivity_own_hr	strict									heart	OS-Morb	chd	21230	1.70821	1.64213	1.77695																																												age_40_54
		2284660	sensitivity_own_hr	strict									heart	OS-Morb	af	5370	1.73011	1.60534	1.86457																																												age_40_54
		2278420	sensitivity_own_hr	strict									adipose	OS-Morb	obesity	1390	8.74219	7.19822	10.6173																																												age_40_54
		2107520	sensitivity_own_hr	strict									adipose	OS-Morb	t2d	21110	20.5232	19.1405	22.0059																																												age_40_54
		2107520	sensitivity_own_hr	strict									pancreas	AA	t2d	21110	7.32727	6.97233	7.70028																																												age_40_54
		2280930	sensitivity_own_hr	strict									kidney	AA	ckd	1320	5.83801	4.84355	7.03665																																												age_40_54
		2243640	sensitivity_own_hr	strict									kidney	AA	gout	16170	4.0958	3.89155	4.31077																																												age_40_54
		2291010	sensitivity_own_hr	strict									liver	AA	cirrhosis	600	4.75528	3.58712	6.30385																																												age_40_54
		2249080	sensitivity_own_hr	strict									heart	AA	hf	12750	2.11057	2.00134	2.22576																																												age_40_54
		2242570	sensitivity_own_hr	strict									heart	AA	chd	21230	1.44064	1.38314	1.50052																																												age_40_54
		2284660	sensitivity_own_hr	strict									heart	AA	af	5370	1.44375	1.33124	1.56577																																												age_40_54
		2278420	sensitivity_own_hr	strict									adipose	AA	obesity	1390	2.64134	2.24328	3.11004																																												age_40_54
		2107520	sensitivity_own_hr	strict									adipose	AA	t2d	21110	7.06053	6.7221	7.416																																												age_40_54
		604920	sensitivity_own_hr	main									pancreas	OS-Morb	t2d	33220	4.82672	4.66187	4.9974																																												age_55_64
		736490	sensitivity_own_hr	main									kidney	OS-Morb	ckd	6480	6.53159	6.00616	7.103																																												age_55_64
		718790	sensitivity_own_hr	main									kidney	OS-Morb	gout	7420	4.29923	3.98622	4.63681																																												age_55_64
		744820	sensitivity_own_hr	main									liver	OS-Morb	cirrhosis	1490	10.5409	8.58921	12.9361																																												age_55_64
		709270	sensitivity_own_hr	main									heart	OS-Morb	hf	16570	1.81508	1.73649	1.89724																																												age_55_64
		700880	sensitivity_own_hr	main									heart	OS-Morb	chd	16570	1.59618	1.52625	1.6693																																												age_55_64
		734810	sensitivity_own_hr	main									heart	OS-Morb	af	5360	1.48439	1.37854	1.59838																																												age_55_64
		742210	sensitivity_own_hr	main									adipose	OS-Morb	obesity	1820	3.64832	3.16487	4.20561																																												age_55_64
		604920	sensitivity_own_hr	main									adipose	OS-Morb	t2d	33220	4.48023	4.3294	4.63631																																												age_55_64
		604920	sensitivity_own_hr	main									pancreas	AA	t2d	33220	2.79847	2.70943	2.89042																																												age_55_64
		736490	sensitivity_own_hr	main									kidney	AA	ckd	6480	2.37085	2.20557	2.54851																																												age_55_64
		718790	sensitivity_own_hr	main									kidney	AA	gout	7420	2.41596	2.25817	2.58477																																												age_55_64
		744820	sensitivity_own_hr	main									liver	AA	cirrhosis	1490	2.40278	2.05442	2.81022																																												age_55_64
		709270	sensitivity_own_hr	main									heart	AA	hf	16570	1.56645	1.49508	1.64122																																												age_55_64
		700880	sensitivity_own_hr	main									heart	AA	chd	16570	1.37183	1.30938	1.43726																																												age_55_64
		734810	sensitivity_own_hr	main									heart	AA	af	5360	1.30266	1.19918	1.41507																																												age_55_64
		742210	sensitivity_own_hr	main									adipose	AA	obesity	1820	1.75839	1.53445	2.01501																																												age_55_64
		604920	sensitivity_own_hr	main									adipose	AA	t2d	33220	2.76021	2.67249	2.8508																																												age_55_64
		604920	sensitivity_own_hr	strict									pancreas	OS-Morb	t2d	10150	14.0157	12.8582	15.2775																																												age_55_64
		736490	sensitivity_own_hr	strict									kidney	OS-Morb	ckd	1140	10.3625	8.19365	13.1055																																												age_55_64
		718790	sensitivity_own_hr	strict									kidney	OS-Morb	gout	6340	4.79783	4.41014	5.2196																																												age_55_64
		744820	sensitivity_own_hr	strict									liver	OS-Morb	cirrhosis	460	13.4783	8.89863	20.415																																												age_55_64
		709270	sensitivity_own_hr	strict									heart	OS-Morb	hf	9710	2.23958	2.1152	2.37126																																												age_55_64
		700880	sensitivity_own_hr	strict									heart	OS-Morb	chd	14060	1.63382	1.55696	1.71448																																												age_55_64
		734810	sensitivity_own_hr	strict									heart	OS-Morb	af	4880	1.52199	1.40871	1.64438																																												age_55_64
		742210	sensitivity_own_hr	strict									adipose	OS-Morb	obesity	370	5.54844	3.96607	7.76215																																												age_55_64
		604920	sensitivity_own_hr	strict									adipose	OS-Morb	t2d	10150	12.9611	11.9173	14.0964																																												age_55_64
		604920	sensitivity_own_hr	strict									pancreas	AA	t2d	10150	6.07484	5.67986	6.49729																																												age_55_64
		736490	sensitivity_own_hr	strict									kidney	AA	ckd	1140	5.15483	4.22893	6.28346																																												age_55_64
		718790	sensitivity_own_hr	strict									kidney	AA	gout	6340	2.50432	2.32711	2.69503																																												age_55_64
		744820	sensitivity_own_hr	strict									liver	AA	cirrhosis	460	3.36905	2.53599	4.47576																																												age_55_64
		709270	sensitivity_own_hr	strict									heart	AA	hf	9710	1.91498	1.8019	2.03516																																												age_55_64
		700880	sensitivity_own_hr	strict									heart	AA	chd	14060	1.40068	1.3317	1.47323																																												age_55_64
		734810	sensitivity_own_hr	strict									heart	AA	af	4880	1.36313	1.2496	1.48698																																												age_55_64
		742210	sensitivity_own_hr	strict									adipose	AA	obesity	370	2.1048	1.56499	2.83081																																												age_55_64
		604920	sensitivity_own_hr	strict									adipose	AA	t2d	10150	5.98999	5.60111	6.40587																																												age_55_64
		103790	sensitivity_own_hr	main									pancreas	OS-Morb	t2d	6690	4.11005	3.81286	4.4304																																												age_65_74
		142370	sensitivity_own_hr	main									kidney	OS-Morb	ckd	1770	6.81204	5.78952	8.01516																																												age_65_74
		139060	sensitivity_own_hr	main									kidney	OS-Morb	gout	1260	3.48297	2.9313	4.13848																																												age_65_74
		145350	sensitivity_own_hr	main									liver	OS-Morb	cirrhosis	290	7.84049	5.11696	12.0136																																												age_65_74
		132790	sensitivity_own_hr	main									heart	OS-Morb	hf	4690	1.70361	1.56458	1.855																																												age_65_74
		129800	sensitivity_own_hr	main									heart	OS-Morb	chd	4120	1.40388	1.28143	1.53804																																												age_65_74
		140460	sensitivity_own_hr	main									heart	OS-Morb	af	1720	1.39107	1.21388	1.59413																																												age_65_74
		145310	sensitivity_own_hr	main									adipose	OS-Morb	obesity	210	1.82512	1.23288	2.70186																																												age_65_74
		103790	sensitivity_own_hr	main									adipose	OS-Morb	t2d	6690	3.74831	3.48069	4.03651																																												age_65_74
		103790	sensitivity_own_hr	main									pancreas	AA	t2d	6690	2.45702	2.28813	2.63838																																												age_65_74
		142370	sensitivity_own_hr	main									kidney	AA	ckd	1770	2.15994	1.88629	2.47329																																												age_65_74
		139060	sensitivity_own_hr	main									kidney	AA	gout	1260	1.91419	1.63228	2.24478																																												age_65_74
		145350	sensitivity_own_hr	main									liver	AA	cirrhosis	290	2.50877	1.73217	3.63357																																												age_65_74
		132790	sensitivity_own_hr	main									heart	AA	hf	4690	1.27576	1.16975	1.39138																																												age_65_74
		129800	sensitivity_own_hr	main									heart	AA	chd	4120	1.2128	1.10443	1.33181																																												age_65_74
		140460	sensitivity_own_hr	main									heart	AA	af	1720	1.13524	0.979861	1.31525																																												age_65_74
		145310	sensitivity_own_hr	main									adipose	AA	obesity	210	1.76012	1.16029	2.67005																																												age_65_74
		103790	sensitivity_own_hr	main									adipose	AA	t2d	6690	2.46513	2.29537	2.64745																																												age_65_74
		103790	sensitivity_own_hr	strict									pancreas	OS-Morb	t2d	1940	9.4727	7.98062	11.2438																																												age_65_74
		142370	sensitivity_own_hr	strict									kidney	OS-Morb	ckd	390	12.0016	7.83176	18.3916																																												age_65_74
		139060	sensitivity_own_hr	strict									kidney	OS-Morb	gout	1040	3.92261	3.23478	4.75671																																												age_65_74
		145350	sensitivity_own_hr	strict									liver	OS-Morb	cirrhosis	100	7.50814	3.74252	15.0626																																												age_65_74
		132790	sensitivity_own_hr	strict									heart	OS-Morb	hf	2800	1.96948	1.76713	2.19499																																												age_65_74
		129800	sensitivity_own_hr	strict									heart	OS-Morb	chd	3610	1.42448	1.29286	1.5695																																												age_65_74
		140460	sensitivity_own_hr	strict									heart	OS-Morb	af	1610	1.42897	1.24082	1.64566																																												age_65_74
		145310	sensitivity_own_hr	strict									adipose	OS-Morb	obesity	30	6.44215	1.90033	21.839																																												age_65_74
		103790	sensitivity_own_hr	strict									adipose	OS-Morb	t2d	1940	8.22097	6.98573	9.67464																																												age_65_74
		103790	sensitivity_own_hr	strict									pancreas	AA	t2d	1940	5.18001	4.4707	6.00186																																												age_65_74
		142370	sensitivity_own_hr	strict									kidney	AA	ckd	390	3.06508	2.28436	4.11262																																												age_65_74
		139060	sensitivity_own_hr	strict									kidney	AA	gout	1040	2.02825	1.7033	2.41518																																												age_65_74
		145350	sensitivity_own_hr	strict									liver	AA	cirrhosis	100	4.05353	2.10125	7.81968																																												age_65_74
		132790	sensitivity_own_hr	strict									heart	AA	hf	2800	1.41839	1.27087	1.58303																																												age_65_74
		129800	sensitivity_own_hr	strict									heart	AA	chd	3610	1.22518	1.10873	1.35386																																												age_65_74
		140460	sensitivity_own_hr	strict									heart	AA	af	1610	1.13173	0.972666	1.3168																																												age_65_74
		145310	sensitivity_own_hr	strict									adipose	AA	obesity	30	1.99266	0.678057	5.85597																																												age_65_74
		103790	sensitivity_own_hr	strict									adipose	AA	t2d	1940	5.11303	4.41535	5.92094																																												age_65_74
		2602460	sensitivity_own_hr	main									pancreas	OS-Morb	t2d	96610	5.32449	5.21412	5.43719																																												insurance_type_1
		2915510	sensitivity_own_hr	main									kidney	OS-Morb	ckd	15510	6.7143	6.35318	7.09596																																												insurance_type_1
		2862030	sensitivity_own_hr	main									kidney	OS-Morb	gout	24720	5.55774	5.31234	5.81448																																												insurance_type_1
		2934490	sensitivity_own_hr	main									liver	OS-Morb	cirrhosis	3920	9.12951	8.08783	10.3053																																												insurance_type_1
		2852660	sensitivity_own_hr	main									heart	OS-Morb	hf	41040	1.90194	1.84901	1.95638																																												insurance_type_1
		2836560	sensitivity_own_hr	main									heart	OS-Morb	chd	42650	1.62393	1.57933	1.66978																																												insurance_type_1
		2915660	sensitivity_own_hr	main									heart	OS-Morb	af	11870	1.5347	1.4604	1.61277																																												insurance_type_1
		2920160	sensitivity_own_hr	main									adipose	OS-Morb	obesity	8130	5.05821	4.71037	5.43173																																												insurance_type_1
		2602460	sensitivity_own_hr	main									adipose	OS-Morb	t2d	96610	5.06452	4.96053	5.17069																																												insurance_type_1
		2602460	sensitivity_own_hr	main									pancreas	AA	t2d	96610	3.03401	2.9762	3.09295																																												insurance_type_1
		2915510	sensitivity_own_hr	main									kidney	AA	ckd	15510	2.56748	2.44867	2.69205																																												insurance_type_1
		2862030	sensitivity_own_hr	main									kidney	AA	gout	24720	3.27607	3.15022	3.40694																																												insurance_type_1
		2934490	sensitivity_own_hr	main									liver	AA	cirrhosis	3920	2.34614	2.12551	2.58966																																												insurance_type_1
		2852660	sensitivity_own_hr	main									heart	AA	hf	41040	1.60719	1.56026	1.65553																																												insurance_type_1
		2836560	sensitivity_own_hr	main									heart	AA	chd	42650	1.41416	1.37368	1.45583																																												insurance_type_1
		2915660	sensitivity_own_hr	main									heart	AA	af	11870	1.31228	1.24153	1.38706																																												insurance_type_1
		2920160	sensitivity_own_hr	main									adipose	AA	obesity	8130	2.01327	1.88468	2.15063																																												insurance_type_1
		2602460	sensitivity_own_hr	main									adipose	AA	t2d	96610	2.99835	2.94124	3.05657																																												insurance_type_1
		2602460	sensitivity_own_hr	strict									pancreas	OS-Morb	t2d	30380	17.6868	16.7549	18.6705																																												insurance_type_1
		2915510	sensitivity_own_hr	strict									kidney	OS-Morb	ckd	2580	10.6617	9.11029	12.4774																																												insurance_type_1
		2862030	sensitivity_own_hr	strict									kidney	OS-Morb	gout	21240	6.45848	6.13594	6.79798																																												insurance_type_1
		2934490	sensitivity_own_hr	strict									liver	OS-Morb	cirrhosis	1060	13.8142	10.3908	18.3654																																												insurance_type_1
		2852660	sensitivity_own_hr	strict									heart	OS-Morb	hf	22930	2.36408	2.2779	2.45352																																												insurance_type_1
		2836560	sensitivity_own_hr	strict									heart	OS-Morb	chd	35270	1.66765	1.61779	1.71904																																												insurance_type_1
		2915660	sensitivity_own_hr	strict									heart	OS-Morb	af	10690	1.57976	1.49948	1.66434																																												insurance_type_1
		2920160	sensitivity_own_hr	strict									adipose	OS-Morb	obesity	1650	7.9558	6.69614	9.45243																																												insurance_type_1
		2602460	sensitivity_own_hr	strict									adipose	OS-Morb	t2d	30380	16.7187	15.8486	17.6365																																												insurance_type_1
		2602460	sensitivity_own_hr	strict									pancreas	AA	t2d	30380	6.73275	6.4692	7.00704																																												insurance_type_1
		2915510	sensitivity_own_hr	strict									kidney	AA	ckd	2580	5.06242	4.44177	5.76979																																												insurance_type_1
		2862030	sensitivity_own_hr	strict									kidney	AA	gout	21240	3.50055	3.35388	3.65362																																												insurance_type_1
		2934490	sensitivity_own_hr	strict									liver	AA	cirrhosis	1060	3.90175	3.19706	4.76175																																												insurance_type_1
		2852660	sensitivity_own_hr	strict									heart	AA	hf	22930	1.96072	1.88459	2.03991																																												insurance_type_1
		2836560	sensitivity_own_hr	strict									heart	AA	chd	35270	1.41703	1.37262	1.46288																																												insurance_type_1
		2915660	sensitivity_own_hr	strict									heart	AA	af	10690	1.35345	1.27675	1.43475																																												insurance_type_1
		2920160	sensitivity_own_hr	strict									adipose	AA	obesity	1650	2.5149	2.16828	2.91693																																												insurance_type_1
		2602460	sensitivity_own_hr	strict									adipose	AA	t2d	30380	6.64029	6.38068	6.91047																																												insurance_type_1
		73010	sensitivity_own_hr	main									pancreas	OS-Morb	t2d	910	5.76966	4.64417	7.1679																																												insurance_type_2
		81700	sensitivity_own_hr	main									kidney	OS-Morb	ckd	260	7.06776	4.58264	10.9005																																												insurance_type_2
		80920	sensitivity_own_hr	main									kidney	OS-Morb	gout	250	5.04408	3.15514	8.06392																																												insurance_type_2
		82740	sensitivity_own_hr	main									liver	OS-Morb	cirrhosis	40	10.1238	3.07483	33.3322																																												insurance_type_2
		80330	sensitivity_own_hr	main									heart	OS-Morb	hf	480	1.43151	1.07611	1.90429																																												insurance_type_2
		79980	sensitivity_own_hr	main									heart	OS-Morb	chd	490	1.29454	0.977057	1.71519																																												insurance_type_2
		82120	sensitivity_own_hr	main									heart	OS-Morb	af	140	2.66549	1.52925	4.64597																																												insurance_type_2
		82440	sensitivity_own_hr	main									adipose	OS-Morb	obesity	80	5.56383	2.69066	11.5051																																												insurance_type_2
		73010	sensitivity_own_hr	main									adipose	OS-Morb	t2d	910	5.70803	4.58242	7.11013																																												insurance_type_2
		73010	sensitivity_own_hr	main									pancreas	AA	t2d	910	3.73388	3.05684	4.56087																																												insurance_type_2
		81700	sensitivity_own_hr	main									kidney	AA	ckd	260	3.03719	2.06522	4.4666																																												insurance_type_2
		80920	sensitivity_own_hr	main									kidney	AA	gout	250	2.83075	1.94927	4.11086																																												insurance_type_2
		82740	sensitivity_own_hr	main									liver	AA	cirrhosis	40	4.40634	1.49215	13.012																																												insurance_type_2
		80330	sensitivity_own_hr	main									heart	AA	hf	480	1.80553	1.34852	2.41743																																												insurance_type_2
		79980	sensitivity_own_hr	main									heart	AA	chd	490	1.15318	0.881247	1.50901																																												insurance_type_2
		82120	sensitivity_own_hr	main									heart	AA	af	140	1.49488	0.89198	2.5053																																												insurance_type_2
		82440	sensitivity_own_hr	main									adipose	AA	obesity	80	1.93711	0.995485	3.7694																																												insurance_type_2
		73010	sensitivity_own_hr	main									adipose	AA	t2d	910	3.63342	2.9781	4.43295																																												insurance_type_2
		73010	sensitivity_own_hr	strict									pancreas	OS-Morb	t2d	300	15.5147	9.19564	26.176																																												insurance_type_2
		81700	sensitivity_own_hr	strict									kidney	OS-Morb	ckd	20	6.03123	1.68144	21.6336																																												insurance_type_2
		80920	sensitivity_own_hr	strict									kidney	OS-Morb	gout	220	5.8543	3.48062	9.84676																																												insurance_type_2
		82740	sensitivity_own_hr	strict									liver	OS-Morb	cirrhosis	<10																																															insurance_type_2
		80330	sensitivity_own_hr	strict									heart	OS-Morb	hf	300	1.98993	1.38288	2.86345																																												insurance_type_2
		79980	sensitivity_own_hr	strict									heart	OS-Morb	chd	410	1.40469	1.0325	1.91106																																												insurance_type_2
		82120	sensitivity_own_hr	strict									heart	OS-Morb	af	130	2.40243	1.3658	4.22587																																												insurance_type_2
		82440	sensitivity_own_hr	strict									adipose	OS-Morb	obesity	20	12.5524	1.61781	97.3929																																												insurance_type_2
		73010	sensitivity_own_hr	strict									adipose	OS-Morb	t2d	300	17.455	9.98096	30.5259																																												insurance_type_2
		73010	sensitivity_own_hr	strict									pancreas	AA	t2d	300	7.30412	4.84098	11.0205																																												insurance_type_2
		81700	sensitivity_own_hr	strict									kidney	AA	ckd	20	2.59103	0.819447	8.19268																																												insurance_type_2
		80920	sensitivity_own_hr	strict									kidney	AA	gout	220	2.8783	1.94999	4.24852																																												insurance_type_2
		82740	sensitivity_own_hr	strict									liver	AA	cirrhosis	<10																																															insurance_type_2
		80330	sensitivity_own_hr	strict									heart	AA	hf	300	1.6737	1.1756	2.38286																																												insurance_type_2
		79980	sensitivity_own_hr	strict									heart	AA	chd	410	1.14447	0.846035	1.54817																																												insurance_type_2
		82120	sensitivity_own_hr	strict									heart	AA	af	130	1.45902	0.848457	2.50895																																												insurance_type_2
		82440	sensitivity_own_hr	strict									adipose	AA	obesity	20	4.07972	0.858044	19.3977																																												insurance_type_2
		73010	sensitivity_own_hr	strict									adipose	AA	t2d	300	6.72145	4.51325	10.0101																																												insurance_type_2
		140760	sensitivity_own_hr	main									pancreas	OS-Morb	t2d	7720	5.01771	4.66406	5.39818																																												insurance_type_4
		162590	sensitivity_own_hr	main									kidney	OS-Morb	ckd	1290	5.85547	4.87404	7.03453																																												insurance_type_4
		158550	sensitivity_own_hr	main									kidney	OS-Morb	gout	2360	4.75006	4.14271	5.44645																																												insurance_type_4
		163950	sensitivity_own_hr	main									liver	OS-Morb	cirrhosis	360	13.0545	8.22711	20.7146																																												insurance_type_4
		158150	sensitivity_own_hr	main									heart	OS-Morb	hf	3680	1.76071	1.60364	1.93317																																												insurance_type_4
		156710	sensitivity_own_hr	main									heart	OS-Morb	chd	3820	1.50957	1.37637	1.65565																																												insurance_type_4
		162150	sensitivity_own_hr	main									heart	OS-Morb	af	1130	1.42047	1.21115	1.66596																																												insurance_type_4
		163350	sensitivity_own_hr	main									adipose	OS-Morb	obesity	550	5.1227	3.87632	6.76985																																												insurance_type_4
		140760	sensitivity_own_hr	main									adipose	OS-Morb	t2d	7720	4.71408	4.38403	5.06898																																												insurance_type_4
		140760	sensitivity_own_hr	main									pancreas	AA	t2d	7720	2.73011	2.55208	2.92055																																												insurance_type_4
		162590	sensitivity_own_hr	main									kidney	AA	ckd	1290	2.26082	1.9288	2.65																																												insurance_type_4
		158550	sensitivity_own_hr	main									kidney	AA	gout	2360	2.9303	2.58831	3.31747																																												insurance_type_4
		163950	sensitivity_own_hr	main									liver	AA	cirrhosis	360	2.88206	2.0766	3.99992																																												insurance_type_4
		158150	sensitivity_own_hr	main									heart	AA	hf	3680	1.5658	1.41934	1.72738																																												insurance_type_4
		156710	sensitivity_own_hr	main									heart	AA	chd	3820	1.374	1.24806	1.51265																																												insurance_type_4
		162150	sensitivity_own_hr	main									heart	AA	af	1130	1.55759	1.29748	1.86983																																												insurance_type_4
		163350	sensitivity_own_hr	main									adipose	AA	obesity	550	2.19507	1.69674	2.83975																																												insurance_type_4
		140760	sensitivity_own_hr	main									adipose	AA	t2d	7720	2.71677	2.53958	2.90631																																												insurance_type_4
		140760	sensitivity_own_hr	strict									pancreas	OS-Morb	t2d	2520	14.186	11.9479	16.8434																																												insurance_type_4
		162590	sensitivity_own_hr	strict									kidney	OS-Morb	ckd	250	8.91105	5.46767	14.523																																												insurance_type_4
		158550	sensitivity_own_hr	strict									kidney	OS-Morb	gout	2080	4.93549	4.26576	5.71038																																												insurance_type_4
		163950	sensitivity_own_hr	strict									liver	OS-Morb	cirrhosis	100	21.954	6.89325	69.9203																																												insurance_type_4
		158150	sensitivity_own_hr	strict									heart	OS-Morb	hf	2030	2.24321	1.9814	2.53963																																												insurance_type_4
		156710	sensitivity_own_hr	strict									heart	OS-Morb	chd	3230	1.59638	1.4451	1.7635																																												insurance_type_4
		162150	sensitivity_own_hr	strict									heart	OS-Morb	af	1050	1.47915	1.25459	1.74391																																												insurance_type_4
		163350	sensitivity_own_hr	strict									adipose	OS-Morb	obesity	120	8.26244	4.23936	16.1034																																												insurance_type_4
		140760	sensitivity_own_hr	strict									adipose	OS-Morb	t2d	2520	13.2595	11.1917	15.7094																																												insurance_type_4
		140760	sensitivity_own_hr	strict									pancreas	AA	t2d	2520	5.91546	5.17296	6.76454																																												insurance_type_4
		162590	sensitivity_own_hr	strict									kidney	AA	ckd	250	4.90609	3.22945	7.4532																																												insurance_type_4
		158550	sensitivity_own_hr	strict									kidney	AA	gout	2080	3.16045	2.76384	3.61396																																												insurance_type_4
		163950	sensitivity_own_hr	strict									liver	AA	cirrhosis	100	4.69777	2.30061	9.5927																																												insurance_type_4
		158150	sensitivity_own_hr	strict									heart	AA	hf	2030	2.03442	1.7787	2.3269																																												insurance_type_4
		156710	sensitivity_own_hr	strict									heart	AA	chd	3230	1.43317	1.29023	1.59194																																												insurance_type_4
		162150	sensitivity_own_hr	strict									heart	AA	af	1050	1.68439	1.39009	2.04099																																												insurance_type_4
		163350	sensitivity_own_hr	strict									adipose	AA	obesity	120	2.98545	1.66415	5.35583																																												insurance_type_4
		140760	sensitivity_own_hr	strict									adipose	AA	t2d	2520	5.78672	5.06475	6.61161																																												insurance_type_4
		5632210	sensitivity_own_hr	main									pancreas	OS-Morb	t2d	212920	4.98846	4.91858	5.05933																																												ge8_of_10_meanimputed
		6257670	sensitivity_own_hr	main									kidney	OS-Morb	ckd	31080	3.63283	3.49673	3.77423																																												ge8_of_10_meanimputed
		6160510	sensitivity_own_hr	main									kidney	OS-Morb	gout	55440	2.24632	2.18445	2.30994																																												ge8_of_10_meanimputed
		6294140	sensitivity_own_hr	main									liver	OS-Morb	cirrhosis	8540	9.49097	8.73389	10.3137																																												ge8_of_10_meanimputed
		6137980	sensitivity_own_hr	main									heart	OS-Morb	hf	89690	1.57373	1.54227	1.60584																																												ge8_of_10_meanimputed
		6103460	sensitivity_own_hr	main									heart	OS-Morb	chd	94900	1.40836	1.38095	1.43631																																												ge8_of_10_meanimputed
		6254340	sensitivity_own_hr	main									heart	OS-Morb	af	26940	1.27253	1.22826	1.3184																																												ge8_of_10_meanimputed
		6268910	sensitivity_own_hr	main									adipose	OS-Morb	obesity	17310	3.8599	3.68587	4.04215																																												ge8_of_10_meanimputed
		5632210	sensitivity_own_hr	main									adipose	OS-Morb	t2d	212920	4.50784	4.44613	4.57041																																												ge8_of_10_meanimputed
		5632210	sensitivity_own_hr	main									pancreas	AA	t2d	212920	2.30987	2.28036	2.33977																																												ge8_of_10_meanimputed
		6257670	sensitivity_own_hr	main									kidney	AA	ckd	31080	2.00821	1.94019	2.07861																																												ge8_of_10_meanimputed
		6160510	sensitivity_own_hr	main									kidney	AA	gout	55440	1.76918	1.72233	1.8173																																												ge8_of_10_meanimputed
		6294140	sensitivity_own_hr	main									liver	AA	cirrhosis	8540	2.21312	2.07103	2.36497																																												ge8_of_10_meanimputed
		6137980	sensitivity_own_hr	main									heart	AA	hf	89690	1.40797	1.37944	1.4371																																												ge8_of_10_meanimputed
		6103460	sensitivity_own_hr	main									heart	AA	chd	94900	1.29866	1.27304	1.32479																																												ge8_of_10_meanimputed
		6254340	sensitivity_own_hr	main									heart	AA	af	26940	1.21304	1.16703	1.26086																																												ge8_of_10_meanimputed
		6268910	sensitivity_own_hr	main									adipose	AA	obesity	17310	1.6614	1.58659	1.73974																																												ge8_of_10_meanimputed
		5632210	sensitivity_own_hr	main									adipose	AA	t2d	212920	2.29599	2.26666	2.32571																																												ge8_of_10_meanimputed
		5632210	sensitivity_own_hr	strict									pancreas	OS-Morb	t2d	68330	15.3256	14.8003	15.8696																																												ge8_of_10_meanimputed
		6257670	sensitivity_own_hr	strict									kidney	OS-Morb	ckd	5760	3.45648	3.1724	3.766																																												ge8_of_10_meanimputed
		6160510	sensitivity_own_hr	strict									kidney	OS-Morb	gout	47840	2.3865	2.31497	2.46024																																												ge8_of_10_meanimputed
		6294140	sensitivity_own_hr	strict									liver	OS-Morb	cirrhosis	2510	13.6401	11.3768	16.3537																																												ge8_of_10_meanimputed
		6137980	sensitivity_own_hr	strict									heart	OS-Morb	hf	50590	1.88087	1.83165	1.93141																																												ge8_of_10_meanimputed
		6103460	sensitivity_own_hr	strict									heart	OS-Morb	chd	78610	1.42862	1.39831	1.45959																																												ge8_of_10_meanimputed
		6254340	sensitivity_own_hr	strict									heart	OS-Morb	af	24310	1.29395	1.2468	1.34288																																												ge8_of_10_meanimputed
		6268910	sensitivity_own_hr	strict									adipose	OS-Morb	obesity	3580	6.36409	5.6844	7.12505																																												ge8_of_10_meanimputed
		5632210	sensitivity_own_hr	strict									adipose	OS-Morb	t2d	68330	12.9608	12.5435	13.3919																																												ge8_of_10_meanimputed
		5632210	sensitivity_own_hr	strict									pancreas	AA	t2d	68330	4.50834	4.39934	4.62004																																												ge8_of_10_meanimputed
		6257670	sensitivity_own_hr	strict									kidney	AA	ckd	5760	3.07786	2.83296	3.34393																																												ge8_of_10_meanimputed
		6160510	sensitivity_own_hr	strict									kidney	AA	gout	47840	1.80526	1.7538	1.85823																																												ge8_of_10_meanimputed
		6294140	sensitivity_own_hr	strict									liver	AA	cirrhosis	2510	3.71207	3.26365	4.22209																																												ge8_of_10_meanimputed
		6137980	sensitivity_own_hr	strict									heart	AA	hf	50590	1.64344	1.5992	1.6889																																												ge8_of_10_meanimputed
		6103460	sensitivity_own_hr	strict									heart	AA	chd	78610	1.29692	1.26878	1.32568																																												ge8_of_10_meanimputed
		6254340	sensitivity_own_hr	strict									heart	AA	af	24310	1.24208	1.19244	1.29378																																												ge8_of_10_meanimputed
		6268910	sensitivity_own_hr	strict									adipose	AA	obesity	3580	1.84857	1.67184	2.044																																												ge8_of_10_meanimputed
		5632210	sensitivity_own_hr	strict									adipose	AA	t2d	68330	4.46935	4.36141	4.57996																																												ge8_of_10_meanimputed
			sensitivity_selectivity	main									pancreas	OS-Morb						7.66696	15.1689	1.97847	1	17																																							main
			sensitivity_selectivity	main									kidney	OS-Morb						2.74404	7.28583	2.65515	2	16																																							main
			sensitivity_selectivity	main									liver	OS-Morb						11.4596	21.873	1.90871	1	17																																							main
			sensitivity_selectivity	main									heart	OS-Morb						0.961578	2.72372	2.83256	3	15																																							main
			sensitivity_selectivity	main									adipose	OS-Morb						2.2881	4.80553	2.10022	1	17																																							main
			sensitivity_selectivity	main									pancreas	AA						3.78242	8.70193	2.30063	1	17																																							main
			sensitivity_selectivity	main									kidney	AA						1.12553	2.80706	2.49399	2	16																																							main
			sensitivity_selectivity	main									liver	AA						2.05188	4.87981	2.37821	1	17																																							main
			sensitivity_selectivity	main									heart	AA						0.941952	2.31804	2.46089	3	15																																							main
			sensitivity_selectivity	main									adipose	AA						1.48491	3.6434	2.45361	1	17																																							main
			sensitivity_selectivity	strict									pancreas	OS-Morb						20.8772	47.7444	2.28691	1	17																																							main
			sensitivity_selectivity	strict									kidney	OS-Morb						4.19901	13.1279	3.12641	2	16																																							main
			sensitivity_selectivity	strict									liver	OS-Morb						18.231	39.0646	2.14276	1	17																																							main
			sensitivity_selectivity	strict									heart	OS-Morb						0.866182	3.21234	3.70862	3	15																																							main
			sensitivity_selectivity	strict									adipose	OS-Morb						2.9067	7.33919	2.52492	1	17																																							main
			sensitivity_selectivity	strict									pancreas	AA						9.22004	25.4241	2.75748	1	17																																							main
			sensitivity_selectivity	strict									kidney	AA						1.6666	5.01641	3.00996	2	16																																							main
			sensitivity_selectivity	strict									liver	AA						3.58419	10.4142	2.9056	1	17																																							main
			sensitivity_selectivity	strict									heart	AA						0.849414	2.68563	3.16175	3	15																																							main
			sensitivity_selectivity	strict									adipose	AA						1.84522	5.63965	3.05636	1	17																																							main
			sensitivity_selectivity	main									pancreas	OS-Morb						7.56625	16.7532	2.21421	1	17																																							lookback_ge24m
			sensitivity_selectivity	main									kidney	OS-Morb						2.64544	7.49817	2.83438	2	16																																							lookback_ge24m
			sensitivity_selectivity	main									liver	OS-Morb						11.0644	22.5109	2.03453	1	17																																							lookback_ge24m
			sensitivity_selectivity	main									heart	OS-Morb						0.965883	2.90975	3.01253	3	15																																							lookback_ge24m
			sensitivity_selectivity	main									adipose	OS-Morb						2.16282	5.06158	2.34027	1	17																																							lookback_ge24m
			sensitivity_selectivity	main									pancreas	AA						3.62067	8.98518	2.48164	1	17																																							lookback_ge24m
			sensitivity_selectivity	main									kidney	AA						1.06333	2.84936	2.67965	2	16																																							lookback_ge24m
			sensitivity_selectivity	main									liver	AA						2.02825	5.18153	2.55468	1	17																																							lookback_ge24m
			sensitivity_selectivity	main									heart	AA						0.93778	2.46838	2.63216	3	15																																							lookback_ge24m
			sensitivity_selectivity	main									adipose	AA						1.45243	3.81121	2.62402	1	17																																							lookback_ge24m
			sensitivity_selectivity	strict									pancreas	OS-Morb						21.2404	52.9208	2.49152	1	17																																							lookback_ge24m
			sensitivity_selectivity	strict									kidney	OS-Morb						4.05785	13.3884	3.29939	2	16																																							lookback_ge24m
			sensitivity_selectivity	strict									liver	OS-Morb						18.6492	43.0567	2.30878	1	17																																							lookback_ge24m
			sensitivity_selectivity	strict									heart	OS-Morb						0.874269	3.40856	3.89876	3	15																																							lookback_ge24m
			sensitivity_selectivity	strict									adipose	OS-Morb						2.7807	7.63898	2.74715	1	17																																							lookback_ge24m
			sensitivity_selectivity	strict									pancreas	AA						8.71546	25.8918	2.97079	1	17																																							lookback_ge24m
			sensitivity_selectivity	strict									kidney	AA						1.61763	5.19843	3.21362	2	16																																							lookback_ge24m
			sensitivity_selectivity	strict									liver	AA						3.39625	10.5837	3.1163	1	17																																							lookback_ge24m
			sensitivity_selectivity	strict									heart	AA						0.841392	2.84117	3.37675	3	15																																							lookback_ge24m
			sensitivity_selectivity	strict									adipose	AA						1.83372	5.97153	3.25652	1	17																																							lookback_ge24m
			sensitivity_selectivity	main									pancreas	OS-Morb						7.04663	13.8084	1.95958	1	17																																							landmark_12m_next2y
			sensitivity_selectivity	main									kidney	OS-Morb						2.48528	6.50536	2.61756	2	16																																							landmark_12m_next2y
			sensitivity_selectivity	main									liver	OS-Morb						10.6252	20.1382	1.89534	1	17																																							landmark_12m_next2y
			sensitivity_selectivity	main									heart	OS-Morb						0.955791	2.64135	2.76352	3	15																																							landmark_12m_next2y
			sensitivity_selectivity	main									adipose	OS-Morb						1.9117	3.97914	2.08146	1	17																																							landmark_12m_next2y
			sensitivity_selectivity	main									pancreas	AA						2.97881	6.87891	2.30928	1	17																																							landmark_12m_next2y
			sensitivity_selectivity	main									kidney	AA						1.08363	2.68436	2.47718	2	16																																							landmark_12m_next2y
			sensitivity_selectivity	main									liver	AA						2.04982	4.83153	2.35705	1	17																																							landmark_12m_next2y
			sensitivity_selectivity	main									heart	AA						0.934822	2.26932	2.42754	3	15																																							landmark_12m_next2y
			sensitivity_selectivity	main									adipose	AA						1.26828	3.10455	2.44784	1	17																																							landmark_12m_next2y
			sensitivity_selectivity	strict									pancreas	OS-Morb						17.0658	38.3255	2.24575	1	17																																							landmark_12m_next2y
			sensitivity_selectivity	strict									kidney	OS-Morb						3.90781	11.9402	3.05546	2	16																																							landmark_12m_next2y
			sensitivity_selectivity	strict									liver	OS-Morb						17.7121	38.0423	2.14781	1	17																																							landmark_12m_next2y
			sensitivity_selectivity	strict									heart	OS-Morb						0.881929	3.10552	3.52128	3	15																																							landmark_12m_next2y
			sensitivity_selectivity	strict									adipose	OS-Morb						2.39369	5.9035	2.46627	1	17																																							landmark_12m_next2y
			sensitivity_selectivity	strict									pancreas	AA						6.6111	18.1606	2.74699	1	17																																							landmark_12m_next2y
			sensitivity_selectivity	strict									kidney	AA						1.64438	4.83803	2.94215	2	16																																							landmark_12m_next2y
			sensitivity_selectivity	strict									liver	AA						3.6421	10.3585	2.84409	1	17																																							landmark_12m_next2y
			sensitivity_selectivity	strict									heart	AA						0.864446	2.64806	3.0633	3	15																																							landmark_12m_next2y
			sensitivity_selectivity	strict									adipose	AA						1.61563	4.86157	3.00908	1	17																																							landmark_12m_next2y
			sensitivity_selectivity	main									pancreas	OS-Morb						7.46445	14.7483	1.97581	1	17																																							sex_male
			sensitivity_selectivity	main									kidney	OS-Morb						2.67983	7.87419	2.93832	2	16																																							sex_male
			sensitivity_selectivity	main									liver	OS-Morb						11.0823	23.2482	2.09779	1	17																																							sex_male
			sensitivity_selectivity	main									heart	OS-Morb						0.914682	2.5127	2.74707	3	15																																							sex_male
			sensitivity_selectivity	main									adipose	OS-Morb						2.05145	4.35852	2.1246	1	17																																							sex_male
			sensitivity_selectivity	main									pancreas	AA						4.16425	10.3896	2.49495	1	17																																							sex_male
			sensitivity_selectivity	main									kidney	AA						1.01075	2.76222	2.73285	2	16																																							sex_male
			sensitivity_selectivity	main									liver	AA						2.22719	5.73659	2.57571	1	17																																							sex_male
			sensitivity_selectivity	main									heart	AA						0.97373	2.54842	2.61717	3	15																																							sex_male
			sensitivity_selectivity	main									adipose	AA						1.39687	3.73339	2.67267	1	17																																							sex_male
			sensitivity_selectivity	strict									pancreas	OS-Morb						19.0315	44.3455	2.33011	1	17																																							sex_male
			sensitivity_selectivity	strict									kidney	OS-Morb						4.08791	14.2091	3.47589	2	16																																							sex_male
			sensitivity_selectivity	strict									liver	OS-Morb						19.097	45.8888	2.40294	1	17																																							sex_male
			sensitivity_selectivity	strict									heart	OS-Morb						0.811731	2.89266	3.56357	3	15																																							sex_male
			sensitivity_selectivity	strict									adipose	OS-Morb						2.52583	6.59949	2.6128	1	17																																							sex_male
			sensitivity_selectivity	strict									pancreas	AA						9.57068	29.0484	3.03515	1	17																																							sex_male
			sensitivity_selectivity	strict									kidney	AA						1.50498	5.01747	3.33392	2	16																																							sex_male
			sensitivity_selectivity	strict									liver	AA						3.69581	11.8287	3.20056	1	17																																							sex_male
			sensitivity_selectivity	strict									heart	AA						0.861615	2.92427	3.39394	3	15																																							sex_male
			sensitivity_selectivity	strict									adipose	AA						1.77073	5.9551	3.36307	1	17																																							sex_male
			sensitivity_selectivity	main									pancreas	OS-Morb						8.23837	17.9546	2.17939	1	17																																							sex_female
			sensitivity_selectivity	main									kidney	OS-Morb						4.55012	11.28	2.47906	2	16																																							sex_female
			sensitivity_selectivity	main									liver	OS-Morb						11.3578	21.8655	1.92514	1	17																																							sex_female
			sensitivity_selectivity	main									heart	OS-Morb						0.832397	2.62929	3.1587	3	15																																							sex_female
			sensitivity_selectivity	main									adipose	OS-Morb						2.2079	5.26304	2.38373	1	17																																							sex_female
			sensitivity_selectivity	main									pancreas	AA						3.31846	7.87363	2.37268	1	17																																							sex_female
			sensitivity_selectivity	main									kidney	AA						2.45129	5.67986	2.31709	2	16																																							sex_female
			sensitivity_selectivity	main									liver	AA						1.47847	3.68014	2.48916	1	17																																							sex_female
			sensitivity_selectivity	main									heart	AA						0.772699	1.97509	2.55609	3	15																																							sex_female
			sensitivity_selectivity	main									adipose	AA						1.40533	3.49735	2.48863	1	17																																							sex_female
			sensitivity_selectivity	strict									pancreas	OS-Morb						32.0704	80.3632	2.50583	1	17																																							sex_female
			sensitivity_selectivity	strict									kidney	OS-Morb						8.71759	26.1791	3.00302	2	16																																							sex_female
			sensitivity_selectivity	strict									liver	OS-Morb						15.5121	34.6594	2.23434	1	17																																							sex_female
			sensitivity_selectivity	strict									heart	OS-Morb						0.760817	3.22643	4.24075	3	15																																							sex_female
			sensitivity_selectivity	strict									adipose	OS-Morb						2.94809	8.61615	2.92262	1	17																																							sex_female
			sensitivity_selectivity	strict									pancreas	AA						10.3231	29.3078	2.83905	1	17																																							sex_female
			sensitivity_selectivity	strict									kidney	AA						4.5338	12.4763	2.75184	2	16																																							sex_female
			sensitivity_selectivity	strict									liver	AA						2.44524	7.51872	3.07485	1	17																																							sex_female
			sensitivity_selectivity	strict									heart	AA						0.705865	2.29879	3.2567	3	15																																							sex_female
			sensitivity_selectivity	strict									adipose	AA						1.66337	5.19519	3.12328	1	17																																							sex_female
			sensitivity_selectivity	main									pancreas	OS-Morb						8.34257	17.2911	2.07263	1	17																																							age_40_54
			sensitivity_selectivity	main									kidney	OS-Morb						3.095	8.16678	2.6387	2	16																																							age_40_54
			sensitivity_selectivity	main									liver	OS-Morb						10.9099	21.434	1.96464	1	17																																							age_40_54
			sensitivity_selectivity	main									heart	OS-Morb						1.02737	3.01651	2.93615	3	15																																							age_40_54
			sensitivity_selectivity	main									adipose	OS-Morb						2.63774	5.86585	2.22382	1	17																																							age_40_54
			sensitivity_selectivity	main									pancreas	AA						3.91475	9.58376	2.44811	1	17																																							age_40_54
			sensitivity_selectivity	main									kidney	AA						1.17872	3.10052	2.63041	2	16																																							age_40_54
			sensitivity_selectivity	main									liver	AA						1.99362	5.07857	2.54741	1	17																																							age_40_54
			sensitivity_selectivity	main									heart	AA						0.996535	2.59686	2.60589	3	15																																							age_40_54
			sensitivity_selectivity	main									adipose	AA						1.58989	4.11837	2.59035	1	17																																							age_40_54
			sensitivity_selectivity	strict									pancreas	OS-Morb						22.5565	55.7333	2.47083	1	17																																							age_40_54
			sensitivity_selectivity	strict									kidney	OS-Morb						4.95087	15.6613	3.16334	2	16																																							age_40_54
			sensitivity_selectivity	strict									liver	OS-Morb						20.2839	44.5822	2.19791	1	17																																							age_40_54
			sensitivity_selectivity	strict									heart	OS-Morb						0.90967	3.61972	3.97915	3	15																																							age_40_54
			sensitivity_selectivity	strict									adipose	OS-Morb						3.0628	8.51528	2.78023	1	17																																							age_40_54
			sensitivity_selectivity	strict									pancreas	AA						9.27513	27.9396	3.01231	1	17																																							age_40_54
			sensitivity_selectivity	strict									kidney	AA						1.87219	6.03378	3.22286	2	16																																							age_40_54
			sensitivity_selectivity	strict									liver	AA						3.80753	12.0016	3.15207	1	17																																							age_40_54
			sensitivity_selectivity	strict									heart	AA						0.893551	3.05578	3.41982	3	15																																							age_40_54
			sensitivity_selectivity	strict									adipose	AA						1.78095	5.89119	3.30789	1	17																																							age_40_54
			sensitivity_selectivity	main									pancreas	OS-Morb						7.99663	11.2504	1.4069	1	17																																							age_55_64
			sensitivity_selectivity	main									kidney	OS-Morb						2.65658	5.83815	2.19762	2	16																																							age_55_64
			sensitivity_selectivity	main									liver	OS-Morb						13.6831	22.0345	1.61035	1	17																																							age_55_64
			sensitivity_selectivity	main									heart	OS-Morb						0.973538	2.19493	2.25459	3	15																																							age_55_64
			sensitivity_selectivity	main									adipose	OS-Morb						2.10963	3.35552	1.59058	1	17																																							age_55_64
			sensitivity_selectivity	main									pancreas	AA						3.72135	7.10817	1.91011	1	17																																							age_55_64
			sensitivity_selectivity	main									kidney	AA						1.14202	2.34346	2.05202	2	16																																							age_55_64
			sensitivity_selectivity	main									liver	AA						2.18152	4.28074	1.96228	1	17																																							age_55_64
			sensitivity_selectivity	main									heart	AA						0.910191	1.88303	2.06883	3	15																																							age_55_64
			sensitivity_selectivity	main									adipose	AA						1.35088	2.76532	2.04705	1	17																																							age_55_64
			sensitivity_selectivity	strict									pancreas	OS-Morb						22.665	36.1021	1.59285	1	17																																							age_55_64
			sensitivity_selectivity	strict									kidney	OS-Morb						4.11204	10.5585	2.56771	2	16																																							age_55_64
			sensitivity_selectivity	strict									liver	OS-Morb						17.8965	33.4872	1.87116	1	17																																							age_55_64
			sensitivity_selectivity	strict									heart	OS-Morb						0.852429	2.54616	2.98695	3	15																																							age_55_64
			sensitivity_selectivity	strict									adipose	OS-Morb						2.72815	5.13111	1.8808	1	17																																							age_55_64
			sensitivity_selectivity	strict									pancreas	AA						9.23781	21.0673	2.28055	1	17																																							age_55_64
			sensitivity_selectivity	strict									kidney	AA						1.63551	4.08081	2.49513	2	16																																							age_55_64
			sensitivity_selectivity	strict									liver	AA						3.64521	8.75156	2.40084	1	17																																							age_55_64
			sensitivity_selectivity	strict									heart	AA						0.814272	2.16763	2.66205	3	15																																							age_55_64
			sensitivity_selectivity	strict									adipose	AA						2.26271	5.67898	2.50981	1	17																																							age_55_64
			sensitivity_selectivity	main									pancreas	OS-Morb						7.14865	10.061	1.4074	1	17																																							age_65_74
			sensitivity_selectivity	main									kidney	OS-Morb						3.13852	5.83159	1.85807	2	16																																							age_65_74
			sensitivity_selectivity	main									liver	OS-Morb						12.9708	20.5013	1.58057	1	17																																							age_65_74
			sensitivity_selectivity	main									heart	OS-Morb						0.832874	1.78842	2.14728	3	15																																							age_65_74
			sensitivity_selectivity	main									adipose	OS-Morb						1.86276	3.07466	1.65059	1	17																																							age_65_74
			sensitivity_selectivity	main									pancreas	AA						3.4178	5.81073	1.70014	1	17																																							age_65_74
			sensitivity_selectivity	main									kidney	AA						1.19641	2.16777	1.81189	2	16																																							age_65_74
			sensitivity_selectivity	main									liver	AA						2.22562	3.95128	1.77536	1	17																																							age_65_74
			sensitivity_selectivity	main									heart	AA						0.819908	1.56301	1.90632	3	15																																							age_65_74
			sensitivity_selectivity	main									adipose	AA						1.0636	1.94134	1.82526	1	17																																							age_65_74
			sensitivity_selectivity	strict									pancreas	OS-Morb						24.1941	34.3215	1.41859	1	17																																							age_65_74
			sensitivity_selectivity	strict									kidney	OS-Morb						4.65592	9.10687	1.95598	2	16																																							age_65_74
			sensitivity_selectivity	strict									liver	OS-Morb						16.3019	27.3856	1.6799	1	17																																							age_65_74
			sensitivity_selectivity	strict									heart	OS-Morb						0.798024	2.05524	2.57541	3	15																																							age_65_74
			sensitivity_selectivity	strict									adipose	OS-Morb						1.27201	2.41409	1.89785	1	17																																							age_65_74
			sensitivity_selectivity	strict									pancreas	AA						9.05131	16.2087	1.79076	1	17																																							age_65_74
			sensitivity_selectivity	strict									kidney	AA						1.80488	3.41295	1.89096	2	16																																							age_65_74
			sensitivity_selectivity	strict									liver	AA						2.90438	5.60826	1.93096	1	17																																							age_65_74
			sensitivity_selectivity	strict									heart	AA						0.802677	1.72161	2.14483	3	15																																							age_65_74
			sensitivity_selectivity	strict									adipose	AA						0.644829	1.34815	2.09071	1	17																																							age_65_74
			sensitivity_selectivity	main									pancreas	OS-Morb						7.77547	15.3365	1.97242	1	17																																							insurance_type_1
			sensitivity_selectivity	main									kidney	OS-Morb						2.76877	7.38399	2.66688	2	16																																							insurance_type_1
			sensitivity_selectivity	main									liver	OS-Morb						11.451	22.0123	1.92231	1	17																																							insurance_type_1
			sensitivity_selectivity	main									heart	OS-Morb						0.971915	2.72334	2.80204	3	15																																							insurance_type_1
			sensitivity_selectivity	main									adipose	OS-Morb						2.32416	4.85828	2.09033	1	17																																							insurance_type_1
			sensitivity_selectivity	main									pancreas	AA						3.80982	8.78515	2.30592	1	17																																							insurance_type_1
			sensitivity_selectivity	main									kidney	AA						1.14338	2.84221	2.48579	2	16																																							insurance_type_1
			sensitivity_selectivity	main									liver	AA						1.99029	4.74067	2.38189	1	17																																							insurance_type_1
			sensitivity_selectivity	main									heart	AA						0.935407	2.30384	2.46292	3	15																																							insurance_type_1
			sensitivity_selectivity	main									adipose	AA						1.48784	3.636	2.44381	1	17																																							insurance_type_1
			sensitivity_selectivity	strict									pancreas	OS-Morb						21.4266	48.6741	2.27166	1	17																																							insurance_type_1
			sensitivity_selectivity	strict									kidney	OS-Morb						4.25382	13.293	3.12495	2	16																																							insurance_type_1
			sensitivity_selectivity	strict									liver	OS-Morb						18.1009	39.1667	2.16379	1	17																																							insurance_type_1
			sensitivity_selectivity	strict									heart	OS-Morb						0.872737	3.20437	3.67164	3	15																																							insurance_type_1
			sensitivity_selectivity	strict									adipose	OS-Morb						2.99016	7.51822	2.51432	1	17																																							insurance_type_1
			sensitivity_selectivity	strict									pancreas	AA						9.3706	25.8902	2.76292	1	17																																							insurance_type_1
			sensitivity_selectivity	strict									kidney	AA						1.72296	5.15887	2.99419	2	16																																							insurance_type_1
			sensitivity_selectivity	strict									liver	AA						3.50576	10.192	2.9072	1	17																																							insurance_type_1
			sensitivity_selectivity	strict									heart	AA						0.840202	2.66203	3.16832	3	15																																							insurance_type_1
			sensitivity_selectivity	strict									adipose	AA						1.83593	5.58581	3.0425	1	17																																							insurance_type_1
			sensitivity_selectivity	main									pancreas	OS-Morb						15.842	27.6983	1.74841	1	13																																							insurance_type_2
			sensitivity_selectivity	main									kidney	OS-Morb						9.83362	7.6958	0.782601	2	12																																							insurance_type_2
			sensitivity_selectivity	main									liver	OS-Morb						23.7281	15.0697	0.635098	1	13																																							insurance_type_2
			sensitivity_selectivity	main									heart	OS-Morb						0.776504	2.32913	2.99951	3	11																																							insurance_type_2
			sensitivity_selectivity	main									adipose	OS-Morb						3.28949	6.8445	2.08072	1	13																																							insurance_type_2
			sensitivity_selectivity	main									pancreas	AA						5.92254	12.0625	2.0367	1	13																																							insurance_type_2
			sensitivity_selectivity	main									kidney	AA						0.901839	2.09617	2.32433	2	12																																							insurance_type_2
			sensitivity_selectivity	main									liver	AA						2.21802	4.95071	2.23204	1	13																																							insurance_type_2
			sensitivity_selectivity	main									heart	AA						0.838908	1.89162	2.25487	3	11																																							insurance_type_2
			sensitivity_selectivity	main									adipose	AA						2.84423	5.88291	2.06837	1	13																																							insurance_type_2
			sensitivity_selectivity	strict									pancreas	OS-Morb						47.0425	71.8637	1.52763	1	10																																							insurance_type_2
			sensitivity_selectivity	strict									kidney	OS-Morb						9.32744	5.61887	0.602402	1	10																																							insurance_type_2
			sensitivity_selectivity	strict									liver	OS-Morb									0	11																																							insurance_type_2
			sensitivity_selectivity	strict									heart	OS-Morb						0.901765	2.58199	2.86327	3	8																																							insurance_type_2
			sensitivity_selectivity	strict									adipose	OS-Morb									0	11																																							insurance_type_2
			sensitivity_selectivity	strict									pancreas	AA						16.3445	28.7356	1.75812	1	10																																							insurance_type_2
			sensitivity_selectivity	strict									kidney	AA						0.628366	1.4149	2.25171	1	10																																							insurance_type_2
			sensitivity_selectivity	strict									liver	AA									0	11																																							insurance_type_2
			sensitivity_selectivity	strict									heart	AA						0.849286	1.8995	2.23658	3	8																																							insurance_type_2
			sensitivity_selectivity	strict									adipose	AA									0	11																																							insurance_type_2
			sensitivity_selectivity	main									pancreas	OS-Morb						5.78053	11.3611	1.9654	1	17																																							insurance_type_4
			sensitivity_selectivity	main									kidney	OS-Morb						2.30532	5.83126	2.52948	2	16																																							insurance_type_4
			sensitivity_selectivity	main									liver	OS-Morb						12.6522	21.5485	1.70314	1	17																																							insurance_type_4
			sensitivity_selectivity	main									heart	OS-Morb						0.914056	2.56235	2.80328	3	15																																							insurance_type_4
			sensitivity_selectivity	main									adipose	OS-Morb						1.90335	3.98614	2.09428	1	17																																							insurance_type_4
			sensitivity_selectivity	main									pancreas	AA						3.3189	7.14638	2.15324	1	17																																							insurance_type_4
			sensitivity_selectivity	main									kidney	AA						0.998534	2.34072	2.34416	2	16																																							insurance_type_4
			sensitivity_selectivity	main									liver	AA						2.81441	6.27096	2.22816	1	17																																							insurance_type_4
			sensitivity_selectivity	main									heart	AA						1.02852	2.39536	2.32893	3	15																																							insurance_type_4
			sensitivity_selectivity	main									adipose	AA						1.50233	3.48406	2.3191	1	17																																							insurance_type_4
			sensitivity_selectivity	strict									pancreas	OS-Morb						14.5443	32.4724	2.23265	1	17																																							insurance_type_4
			sensitivity_selectivity	strict									kidney	OS-Morb						3.31851	9.92408	2.99052	2	16																																							insurance_type_4
			sensitivity_selectivity	strict									liver	OS-Morb						23.4607	43.1751	1.84032	1	17																																							insurance_type_4
			sensitivity_selectivity	strict									heart	OS-Morb						0.852393	3.08001	3.61337	3	15																																							insurance_type_4
			sensitivity_selectivity	strict									adipose	OS-Morb						2.27134	5.4944	2.41902	1	17																																							insurance_type_4
			sensitivity_selectivity	strict									pancreas	AA						7.54716	19.0345	2.52208	1	17																																							insurance_type_4
			sensitivity_selectivity	strict									kidney	AA						1.31384	3.686	2.80551	2	16																																							insurance_type_4
			sensitivity_selectivity	strict									liver	AA						4.75553	12.8269	2.69727	1	17																																							insurance_type_4
			sensitivity_selectivity	strict									heart	AA						0.994687	2.85314	2.86838	3	15																																							insurance_type_4
			sensitivity_selectivity	strict									adipose	AA						2.06522	5.87891	2.84662	1	17																																							insurance_type_4
			sensitivity_selectivity	main									pancreas	OS-Morb						7.76423	15.4704	1.99252	1	17																																							ge8_of_10_meanimputed
			sensitivity_selectivity	main									kidney	OS-Morb						1.9494	4.03018	2.06739	2	16																																							ge8_of_10_meanimputed
			sensitivity_selectivity	main									liver	OS-Morb						12.267	23.2336	1.89399	1	17																																							ge8_of_10_meanimputed
			sensitivity_selectivity	main									heart	OS-Morb						0.942304	2.5194	2.67366	3	15																																							ge8_of_10_meanimputed
			sensitivity_selectivity	main									adipose	OS-Morb						2.1289	4.52652	2.12622	1	17																																							ge8_of_10_meanimputed
			sensitivity_selectivity	main									pancreas	AA						3.8517	8.13089	2.11099	1	17																																							ge8_of_10_meanimputed
			sensitivity_selectivity	main									kidney	AA						1.04209	2.38112	2.28494	2	16																																							ge8_of_10_meanimputed
			sensitivity_selectivity	main									liver	AA						2.56764	5.55616	2.16392	1	17																																							ge8_of_10_meanimputed
			sensitivity_selectivity	main									heart	AA						0.94581	2.13749	2.25995	3	15																																							ge8_of_10_meanimputed
			sensitivity_selectivity	main									adipose	AA						1.36572	3.06011	2.24065	1	17																																							ge8_of_10_meanimputed
			sensitivity_selectivity	strict									pancreas	OS-Morb						20.9307	48.475	2.31598	1	17																																							ge8_of_10_meanimputed
			sensitivity_selectivity	strict									kidney	OS-Morb						2.49302	5.92463	2.37649	2	16																																							ge8_of_10_meanimputed
			sensitivity_selectivity	strict									liver	OS-Morb						18.6594	39.6851	2.12681	1	17																																							ge8_of_10_meanimputed
			sensitivity_selectivity	strict									heart	OS-Morb						0.857311	2.94111	3.43062	3	15																																							ge8_of_10_meanimputed
			sensitivity_selectivity	strict									adipose	OS-Morb						2.61441	6.74121	2.57849	1	17																																							ge8_of_10_meanimputed
			sensitivity_selectivity	strict									pancreas	AA						9.42186	23.4247	2.48621	1	17																																							ge8_of_10_meanimputed
			sensitivity_selectivity	strict									kidney	AA						1.39392	3.81184	2.73463	2	16																																							ge8_of_10_meanimputed
			sensitivity_selectivity	strict									liver	AA						4.29043	11.1742	2.60445	1	17																																							ge8_of_10_meanimputed
			sensitivity_selectivity	strict									heart	AA						0.871719	2.45224	2.81311	3	15																																							ge8_of_10_meanimputed
			sensitivity_selectivity	strict									adipose	AA						1.58761	4.36207	2.74756	1	17																																							ge8_of_10_meanimputed
			sensitivity_hba1c_42_47	main																														47620					168680	0.282333									1.71692	1.66217	1.77347												main	10190	12380
			sensitivity_hba1c_42_47	strict																														52440					168680	0.310902									2.30333	2.17893	2.43482												main	4880	3040
			sensitivity_hba1c_42_47	main																														21900					73140	0.299419									1.74881	1.66354	1.83846												lookback_ge24m	4440	5060
			sensitivity_hba1c_42_47	strict																														24050					73140	0.328813									2.39131	2.19276	2.60784												lookback_ge24m	2100	1210
			sensitivity_hba1c_42_47	main																														35780					126610	0.282558									1.72434	1.65393	1.79774												landmark_12m_next2y	6180	7320
			sensitivity_hba1c_42_47	strict																														42260					132930	0.317949									2.27313	2.13172	2.42393												landmark_12m_next2y	3640	2260
			sensitivity_hba1c_42_47	main																														38690					105930	0.365213									1.66035	1.59956	1.72346												sex_male	8390	7660
			sensitivity_hba1c_42_47	strict																														42240					105930	0.398792									2.07101	1.94498	2.20521												sex_male	4040	2080
			sensitivity_hba1c_42_47	main																														8940					62750	0.142413									1.90448	1.78508	2.03187												sex_female	1800	4720
			sensitivity_hba1c_42_47	strict																														10200					62750	0.162526									3.20373	2.85964	3.58922												sex_female	840	960
			sensitivity_hba1c_42_47	main																														36790					92020	0.399854									1.84012	1.7635	1.92006												age_40_54	7510	5010
			sensitivity_hba1c_42_47	strict																														40020					92020	0.434881									2.5782	2.39176	2.77918												age_40_54	3640	1210
			sensitivity_hba1c_42_47	main																														9830					61510	0.159795									1.55162	1.46882	1.63909												age_55_64	2430	5700
			sensitivity_hba1c_42_47	strict																														11240					61510	0.182669									1.98083	1.80656	2.17191												age_55_64	1120	1430
			sensitivity_hba1c_42_47	main																														1000					15150	0.0660682									1.56016	1.3507	1.80211												age_65_74	250	1660
			sensitivity_hba1c_42_47	strict																														1190					15150	0.0785427									2.091	1.66905	2.61962												age_65_74	120	400
			sensitivity_hba1c_42_47	main																														43660					152700	0.285926									1.7234	1.66605	1.78273												insurance_type_1	9400	11290
			sensitivity_hba1c_42_47	strict																														48050					152700	0.314661									2.34607	2.21306	2.48708												insurance_type_1	4490	2710
			sensitivity_hba1c_42_47	main																														1180					5590	0.210046									1.69515	1.2122	2.37051												insurance_type_2	80	130
			sensitivity_hba1c_42_47	strict																														1310					5590	0.234537									1.29802	0.743051	2.26747												insurance_type_2	40	40
			sensitivity_hba1c_42_47	main																														2790					10380	0.268427									1.64432	1.45907	1.85309												insurance_type_4	710	960
			sensitivity_hba1c_42_47	strict																														3080					10380	0.296753									2.01124	1.65977	2.43712												insurance_type_4	350	280
			sensitivity_hba1c_42_47	main																														84910					325970	0.260499									1.66366	1.62592	1.70229												ge8_of_10_meanimputed	18210	25000
			sensitivity_hba1c_42_47	strict																														105290					325970	0.323017									2.01813	1.9415	2.09778												ge8_of_10_meanimputed	9350	6010
		2816230	dC_linear_point_ij	main									pancreas		t2d																																									105240			0.121095							age_sex	0.63586	0.756955	0.119049	0.123142
		2816230	dC_linear_point_ij	strict									pancreas		t2d																																									33200			0.237475							age_sex	0.650387	0.887862	0.233941	0.241009
		2816230	dC_linear_point_ij	main									pancreas		t2d																																									105240			0.0135333							hba1c_age_sex	0.747726	0.761259	0.0123745	0.0146921
		2816230	dC_linear_point_ij	strict									pancreas		t2d																																									33200			0.0227417							hba1c_age_sex	0.865461	0.888203	0.0208791	0.0246044
		3159800	dC_linear_point_ij	main									kidney		ckd																																									17060			0.135508							age_sex	0.674521	0.810029	0.131285	0.139731
		3159800	dC_linear_point_ij	strict									kidney		ckd																																									2860			0.144221							age_sex	0.720183	0.864405	0.133224	0.155219
		3159800	dC_linear_point_ij	main									kidney		ckd																																									17060			0.0963405							cre_age_sex	0.715388	0.811728	0.0926551	0.100026
		3159800	dC_linear_point_ij	strict									kidney		ckd																																									2860			0.085641							cre_age_sex	0.779945	0.865586	0.076487	0.0947951
		3101500	dC_linear_point_ij	main									kidney		gout																																									27320			0.121592							age_sex	0.70603	0.827622	0.119006	0.124177
		3101500	dC_linear_point_ij	strict									kidney		gout																																									23550			0.133425							age_sex	0.71281	0.846235	0.130676	0.136174
		3181180	dC_linear_point_ij	main									liver		cirrhosis																																									4320			0.193118							age_sex	0.625742	0.81886	0.183088	0.203148
		3181180	dC_linear_point_ij	strict									liver		cirrhosis																																									1160			0.17501							age_sex	0.700993	0.876003	0.157396	0.192623
		3091140	dC_linear_point_ij	main									heart		hf																																									45190			0.021285							age_sex	0.672003	0.693288	0.0199717	0.0225984
		3091140	dC_linear_point_ij	strict									heart		hf																																									25260			0.0351025							age_sex	0.698259	0.733362	0.0330413	0.0371638
		3073250	dC_linear_point_ij	main									heart		chd																																									46960			0.012838							age_sex	0.655604	0.668442	0.0117182	0.0139579
		3073250	dC_linear_point_ij	strict									heart		chd																																									38900			0.0140949							age_sex	0.667461	0.681556	0.0128753	0.0153145
		3159930	dC_linear_point_ij	main									heart		af																																									13140			0.00747456							age_sex	0.727329	0.734804	0.00628009	0.00866903
		3159930	dC_linear_point_ij	strict									heart		af																																									11860			0.00813959							age_sex	0.73513	0.743269	0.00685275	0.00942643
		3165950	dC_linear_point_ij	main									adipose		obesity																																									8760			0.204296							age_sex	0.525726	0.730022	0.196674	0.211918
		3165950	dC_linear_point_ij	strict									adipose		obesity																																									1790			0.28805							age_sex	0.509845	0.797895	0.272664	0.303436
		2816230	dC_linear_point_ij	main									adipose		t2d																																									105240			0.123096							age_sex	0.63586	0.758955	0.12109	0.125101
		2816230	dC_linear_point_ij	strict									adipose		t2d																																									33200			0.235441							age_sex	0.650387	0.885828	0.231931	0.238951
			dC_linear_bootstrap	main									pancreas		t2d																																															200				age_sex					0.119379	0.122909
			dC_linear_bootstrap	strict									pancreas		t2d																																															200				age_sex					0.233947	0.24089
			dC_linear_bootstrap	main									pancreas		t2d																																															200				hba1c_age_sex					0.0124686	0.0148011
			dC_linear_bootstrap	strict									pancreas		t2d																																															200				hba1c_age_sex					0.0206349	0.0250391
			dC_linear_bootstrap	main									kidney		ckd																																															200				age_sex					0.131721	0.139573
			dC_linear_bootstrap	strict									kidney		ckd																																															200				age_sex					0.133665	0.154022
			dC_linear_bootstrap	main									kidney		ckd																																															200				cre_age_sex					0.089738	0.100186
			dC_linear_bootstrap	strict									kidney		ckd																																															200				cre_age_sex					0.0749786	0.0940067
			dC_linear_bootstrap	main									kidney		gout																																															200				age_sex					0.119171	0.123864
			dC_linear_bootstrap	strict									kidney		gout																																															200				age_sex					0.130604	0.135833
			dC_linear_bootstrap	main									liver		cirrhosis																																															200				age_sex					0.184826	0.20372
			dC_linear_bootstrap	strict									liver		cirrhosis																																															200				age_sex					0.159508	0.190055
			dC_linear_bootstrap	main									heart		hf																																															200				age_sex					0.0198566	0.0225523
			dC_linear_bootstrap	strict									heart		hf																																															200				age_sex					0.0332004	0.0369157
			dC_linear_bootstrap	main									heart		chd																																															200				age_sex					0.0119245	0.0137667
			dC_linear_bootstrap	strict									heart		chd																																															200				age_sex					0.0130711	0.0151383
			dC_linear_bootstrap	main									heart		af																																															200				age_sex					0.00630286	0.00875211
			dC_linear_bootstrap	strict									heart		af																																															200				age_sex					0.0068733	0.00942646
			dC_linear_bootstrap	main									adipose		obesity																																															200				age_sex					0.196257	0.212398
			dC_linear_bootstrap	strict									adipose		obesity																																															200				age_sex					0.270575	0.298807
			dC_linear_bootstrap	main									adipose		t2d																																															200				age_sex					0.12141	0.124674
			dC_linear_bootstrap	strict									adipose		t2d																																															200				age_sex					0.23228	0.238671
		2816230	dC_spline_point_ij	main									pancreas		t2d																																									105240			0.136869							age_sex	0.63586	0.772728	0.135085	0.138652
		2816230	dC_spline_point_ij	strict									pancreas		t2d																																									33200			0.244396							age_sex	0.650387	0.894783	0.241085	0.247707
		2816230	dC_spline_point_ij	main									pancreas		t2d																																									105240			0.0247086							hba1c_age_sex	0.747726	0.772434	0.0237258	0.0256913
		2816230	dC_spline_point_ij	strict									pancreas		t2d																																									33200			0.0301676							hba1c_age_sex	0.865461	0.895628	0.0285586	0.0317766
		3159800	dC_spline_point_ij	main									kidney		ckd																																									17060			0.1384							age_sex	0.674521	0.812922	0.134398	0.142402
		3159800	dC_spline_point_ij	strict									kidney		ckd																																									2860			0.151543							age_sex	0.720183	0.871727	0.141849	0.161237
		3159800	dC_spline_point_ij	main									kidney		ckd																																									17060			0.0987396							cre_age_sex	0.715388	0.814127	0.0952723	0.102207
		3159800	dC_spline_point_ij	strict									kidney		ckd																																									2860			0.092917							cre_age_sex	0.779945	0.872862	0.0851744	0.10066
		3101500	dC_spline_point_ij	main									kidney		gout																																									27320			0.12153							age_sex	0.70603	0.82756	0.118943	0.124118
		3101500	dC_spline_point_ij	strict									kidney		gout																																									23550			0.133303							age_sex	0.71281	0.846113	0.130546	0.136059
		3181180	dC_spline_point_ij	main									liver		cirrhosis																																									4320			0.195684							age_sex	0.625742	0.821426	0.186251	0.205118
		3181180	dC_spline_point_ij	strict									liver		cirrhosis																																									1160			0.184166							age_sex	0.700993	0.885159	0.168731	0.199602
		3091140	dC_spline_point_ij	main									heart		hf																																									45190			0.0225428							age_sex	0.672003	0.694546	0.0213061	0.0237796
		3091140	dC_spline_point_ij	strict									heart		hf																																									25260			0.036134							age_sex	0.698259	0.734393	0.0342099	0.0380581
		3073250	dC_spline_point_ij	main									heart		chd																																									46960			0.0139312							age_sex	0.655604	0.669536	0.0128651	0.0149973
		3073250	dC_spline_point_ij	strict									heart		chd																																									38900			0.0148386							age_sex	0.667461	0.682299	0.0136758	0.0160014
		3159930	dC_spline_point_ij	main									heart		af																																									13140			0.00763637							age_sex	0.727329	0.734966	0.00647787	0.00879486
		3159930	dC_spline_point_ij	strict									heart		af																																									11860			0.0082782							age_sex	0.73513	0.743408	0.00703023	0.00952617
		3165950	dC_spline_point_ij	main									adipose		obesity																																									8760			0.206187							age_sex	0.525726	0.731913	0.198619	0.213754
		3165950	dC_spline_point_ij	strict									adipose		obesity																																									1790			0.289188							age_sex	0.509845	0.799033	0.2739	0.304476
		2816230	dC_spline_point_ij	main									adipose		t2d																																									105240			0.136392							age_sex	0.63586	0.772252	0.134632	0.138152
		2816230	dC_spline_point_ij	strict									adipose		t2d																																									33200			0.242255							age_sex	0.650387	0.892642	0.238975	0.245536
		2816230	calibration_oof_spline	main									pancreas		t2d																																									105240																	0.0492226	0.0496291	0.999979	0.993956	1.00604	-2.12299e-05	0.999944	0.995797	1.00409
		2816230	calibration_oof_spline	strict									pancreas		t2d																																									33200																	0.0158013	0.0153355	0.999844	0.989146	1.01066	-0.000155926	0.999747	0.995064	1.00443
		3159800	calibration_oof_spline	main									kidney		ckd																																									17060																	0.00725049	0.00763933	0.999975	0.985084	1.01509	-2.48129e-05	0.999814	0.98944	1.01019
		3159800	calibration_oof_spline	strict									kidney		ckd																																									2860																	0.0012572	0.0013551	0.99961	0.96362	1.03694	-0.000390148	0.998895	0.982484	1.01531
		3101500	calibration_oof_spline	main									kidney		gout																																									27320																	0.0117826	0.0117306	0.999994	0.988206	1.01192	-5.72317e-06	0.999751	0.988244	1.01126
		3101500	calibration_oof_spline	strict									kidney		gout																																									23550																	0.010178	0.0101208	0.999997	0.987306	1.01285	-3.13771e-06	0.999703	0.98743	1.01198
		3181180	calibration_oof_spline	main									liver		cirrhosis																																									4320																	0.00182554	0.00189041	1.00006	0.97067	1.03033	5.63616e-05	0.999872	0.981992	1.01775
		3181180	calibration_oof_spline	strict									liver		cirrhosis																																									1160																	0.000510972	0.000537555	1.00024	0.944418	1.05935	0.000236433	0.999358	0.973869	1.02485
		3091140	calibration_oof_spline	main									heart		hf																																									45190																	0.0196885	0.0204379	1	0.990827	1.00927	4.36543e-06	0.999812	0.987331	1.01229
		3091140	calibration_oof_spline	strict									heart		hf																																									25260																	0.0111142	0.0115534	1	0.987745	1.01241	-8.632e-08	0.999803	0.986346	1.01326
		3073250	calibration_oof_spline	main									heart		chd																																									46960																	0.0204457	0.0211133	1	0.990999	1.00909	2.90068e-06	0.999536	0.98509	1.01398
		3073250	calibration_oof_spline	strict									heart		chd																																									38900																	0.0170172	0.0176116	0.999999	0.990111	1.00999	-1.05097e-06	0.999364	0.984621	1.01411
		3159930	calibration_oof_spline	main									heart		af																																									13140																	0.00561959	0.00588036	1	0.983051	1.01725	2.25949e-06	1.00022	0.98025	1.02019
		3159930	calibration_oof_spline	strict									heart		af																																									11860																	0.00508916	0.00533806	1.00001	0.982172	1.01816	5.19948e-06	0.999981	0.979693	1.02027
		3165950	calibration_oof_spline	main									adipose		obesity																																									8760																	0.0036855	0.00370799	0.99999	0.979269	1.02115	-9.9689e-06	1.00071	0.975982	1.02545
		3165950	calibration_oof_spline	strict									adipose		obesity																																									1790																	0.000764334	0.000765682	0.999975	0.954757	1.04733	-2.52049e-05	0.99875	0.954356	1.04314
		2816230	calibration_oof_spline	main									adipose		t2d																																									105240																	0.0492226	0.0498155	0.999981	0.993958	1.00604	-1.92136e-05	0.99996	0.995584	1.00434
		2816230	calibration_oof_spline	strict									adipose		t2d																																									33200																	0.0158013	0.0154823	0.999887	0.989188	1.0107	-0.000113384	0.999865	0.994978	1.00475
		281620	calibration_oof_deciles_spline	main									pancreas		t2d																																									2640																	0.0124132	0.0122989								1	0.0119349	0.0128913
		281620	calibration_oof_deciles_spline	main									pancreas		t2d																																									3290																	0.0153281	0.015571								2	0.0148005	0.0158555
		281620	calibration_oof_deciles_spline	main									pancreas		t2d																																									4020																	0.0186382	0.0188965								3	0.0180591	0.019217
		281620	calibration_oof_deciles_spline	main									pancreas		t2d																																									4750																	0.0222802	0.0225494								4	0.0216436	0.0229165
		281620	calibration_oof_deciles_spline	main									pancreas		t2d																																									5460																	0.0257197	0.0269049								5	0.0250347	0.0264042
		281620	calibration_oof_deciles_spline	main									pancreas		t2d																																									6620																	0.0315857	0.0323996								6	0.0308228	0.0323479
		281620	calibration_oof_deciles_spline	main									pancreas		t2d																																									7420																	0.0362796	0.0397835								7	0.0354511	0.0371074
		281620	calibration_oof_deciles_spline	main									pancreas		t2d																																									9200																	0.046687	0.0508229								8	0.0457297	0.0476434
		281620	calibration_oof_deciles_spline	main									pancreas		t2d																																									13350																	0.0663346	0.0734823								9	0.0652184	0.0674495
		281620	calibration_oof_deciles_spline	main									pancreas		t2d																																									48480																	0.226016	0.203582								10	0.224178	0.22785
		281620	calibration_oof_deciles_spline	strict									pancreas		t2d																																									330																	0.00155768	0.00126533								1	0.00138701	0.00172832
		281620	calibration_oof_deciles_spline	strict									pancreas		t2d																																									390																	0.00186267	0.00173742								2	0.00167537	0.00204994
		281620	calibration_oof_deciles_spline	strict									pancreas		t2d																																									500																	0.00241031	0.0022477								3	0.00219636	0.00262422
		281620	calibration_oof_deciles_spline	strict									pancreas		t2d																																									640																	0.00308422	0.00286491								4	0.00284179	0.00332659
		281620	calibration_oof_deciles_spline	strict									pancreas		t2d																																									710																	0.00352676	0.00367128								5	0.00326271	0.00379074
		281620	calibration_oof_deciles_spline	strict									pancreas		t2d																																									860																	0.00440321	0.00480688								6	0.00410319	0.00470314
		281620	calibration_oof_deciles_spline	strict									pancreas		t2d																																									1060																	0.00539509	0.0066828								7	0.00506519	0.00572487
		281620	calibration_oof_deciles_spline	strict									pancreas		t2d																																									1330																	0.00678374	0.010461								8	0.00641419	0.00715314
		281620	calibration_oof_deciles_spline	strict									pancreas		t2d																																									2560																	0.0130401	0.020125								9	0.0125316	0.0135484
		281620	calibration_oof_deciles_spline	strict									pancreas		t2d																																									24820																	0.116385	0.0994927								10	0.114988	0.11778
		315980	calibration_oof_deciles_spline	main									kidney		ckd																																									320																	0.00128098	0.00105336								1	0.00113789	0.00142404
		315980	calibration_oof_deciles_spline	main									kidney		ckd																																									380																	0.00155599	0.00151602								2	0.00139653	0.00171543
		315980	calibration_oof_deciles_spline	main									kidney		ckd																																									420																	0.00178037	0.00192871								3	0.00160805	0.00195265
		315980	calibration_oof_deciles_spline	main									kidney		ckd																																									490																	0.00210054	0.00240143								4	0.00191252	0.00228853
		315980	calibration_oof_deciles_spline	main									kidney		ckd																																									640																	0.00279106	0.00298797								5	0.00257231	0.00300975
		315980	calibration_oof_deciles_spline	main									kidney		ckd																																									860																	0.00383094	0.00375905								6	0.00357099	0.00409082
		315980	calibration_oof_deciles_spline	main									kidney		ckd																																									1060																	0.00476081	0.00486706								7	0.00446832	0.00505322
		315980	calibration_oof_deciles_spline	main									kidney		ckd																																									1590																	0.00730129	0.006719								8	0.00693515	0.0076673
		315980	calibration_oof_deciles_spline	main									kidney		ckd																																									2600																	0.0117821	0.010848								9	0.0113203	0.0122437
		315980	calibration_oof_deciles_spline	main									kidney		ckd																																									8700																	0.0382548	0.0403127								10	0.0374431	0.0390658
		315980	calibration_oof_deciles_spline	strict									kidney		ckd																																									40																	0.000149435	0.000128766								1	0.000100098	0.000198769
		315980	calibration_oof_deciles_spline	strict									kidney		ckd																																									50																	0.000222659	0.000171047								2	0.000161441	0.000283873
		315980	calibration_oof_deciles_spline	strict									kidney		ckd																																									30																	0.000136752	0.000205858								3	8.81746e-05	0.000185327
		315980	calibration_oof_deciles_spline	strict									kidney		ckd																																									70																	0.000282196	0.00025358								4	0.000213857	0.000350531
		315980	calibration_oof_deciles_spline	strict									kidney		ckd																																									80																	0.000330426	0.000313681								5	0.000255244	0.000405602
		315980	calibration_oof_deciles_spline	strict									kidney		ckd																																									110																	0.000485003	0.000393367								6	0.000391956	0.000578042
		315980	calibration_oof_deciles_spline	strict									kidney		ckd																																									130																	0.000602427	0.000505383								7	0.000496318	0.000708524
		315980	calibration_oof_deciles_spline	strict									kidney		ckd																																									160																	0.000804123	0.000683583								8	0.000678399	0.00092983
		315980	calibration_oof_deciles_spline	strict									kidney		ckd																																									270																	0.00132946	0.00108127								9	0.00116559	0.00149331
		315980	calibration_oof_deciles_spline	strict									kidney		ckd																																									1930																	0.00889653	0.00981447								10	0.00849202	0.00930088
		310150	calibration_oof_deciles_spline	main									kidney		gout																																									140																	0.000589879	0.000535774								1	0.000489265	0.000690482
		310150	calibration_oof_deciles_spline	main									kidney		gout																																									230																	0.00102314	0.00067919								2	0.000887634	0.00115864
		310150	calibration_oof_deciles_spline	main									kidney		gout																																									220																	0.00099917	0.000995821								3	0.000862176	0.00113615
		310150	calibration_oof_deciles_spline	main									kidney		gout																																									360																	0.00162941	0.00235091								4	0.00145837	0.00180042
		310150	calibration_oof_deciles_spline	main									kidney		gout																																									870																	0.00363239	0.0038216								5	0.00338795	0.00387677
		310150	calibration_oof_deciles_spline	main									kidney		gout																																									1390																	0.00603295	0.00555536								6	0.00571145	0.00635433
		310150	calibration_oof_deciles_spline	main									kidney		gout																																									2100																	0.00895541	0.0094355								7	0.00856855	0.00934212
		310150	calibration_oof_deciles_spline	main									kidney		gout																																									3320																	0.0139851	0.0159605								8	0.0135054	0.0144647
		310150	calibration_oof_deciles_spline	main									kidney		gout																																									6000																	0.0256357	0.0256546								9	0.024984	0.026287
		310150	calibration_oof_deciles_spline	main									kidney		gout																																									12690																	0.0545166	0.0523165								10	0.0535723	0.0554598
		310150	calibration_oof_deciles_spline	strict									kidney		gout																																									60																	0.000272269	0.000241903								1	0.000204381	0.000340152
		310150	calibration_oof_deciles_spline	strict									kidney		gout																																									80																	0.000394633	0.000310259								2	0.000308599	0.00048066
		310150	calibration_oof_deciles_spline	strict									kidney		gout																																									90																	0.000397734	0.000503463								3	0.000311225	0.000484236
		310150	calibration_oof_deciles_spline	strict									kidney		gout																																									190																	0.000859494	0.00141925								4	0.000734201	0.000984771
		310150	calibration_oof_deciles_spline	strict									kidney		gout																																									600																	0.00251789	0.00249256								5	0.00231342	0.00272232
		310150	calibration_oof_deciles_spline	strict									kidney		gout																																									1100																	0.00473483	0.00392878								6	0.00445107	0.00501851
		310150	calibration_oof_deciles_spline	strict									kidney		gout																																									1710																	0.00730192	0.00747298								7	0.00695239	0.00765133
		310150	calibration_oof_deciles_spline	strict									kidney		gout																																									2810																	0.0118359	0.0136975								8	0.0113942	0.0122774
		310150	calibration_oof_deciles_spline	strict									kidney		gout																																									5210																	0.0223001	0.0230248								9	0.0216909	0.0229088
		310150	calibration_oof_deciles_spline	strict									kidney		gout																																									11690																	0.0502918	0.0481165								10	0.0493827	0.0512
		318120	calibration_oof_deciles_spline	main									liver		cirrhosis																																									70																	0.000301015	0.000254018								1	0.000231097	0.000370928
		318120	calibration_oof_deciles_spline	main									liver		cirrhosis																																									100																	0.000429133	0.000361463								2	0.000345389	0.000512869
		318120	calibration_oof_deciles_spline	main									liver		cirrhosis																																									120																	0.000533036	0.000450023								3	0.000438506	0.000627558
		318120	calibration_oof_deciles_spline	main									liver		cirrhosis																																									130																	0.000560839	0.00054403								4	0.000464183	0.000657486
		318120	calibration_oof_deciles_spline	main									liver		cirrhosis																																									160																	0.00070961	0.000656063								5	0.000598211	0.000820997
		318120	calibration_oof_deciles_spline	main									liver		cirrhosis																																									190																	0.000855064	0.000810043								6	0.000731732	0.000978381
		318120	calibration_oof_deciles_spline	main									liver		cirrhosis																																									230																	0.00106441	0.00104426								7	0.000924903	0.00120389
		318120	calibration_oof_deciles_spline	main									liver		cirrhosis																																									310																	0.00137543	0.00147087								8	0.0012182	0.00153263
		318120	calibration_oof_deciles_spline	main									liver		cirrhosis																																									560																	0.00237907	0.00248602								9	0.00217669	0.0025814
		318120	calibration_oof_deciles_spline	main									liver		cirrhosis																																									2440																	0.010485	0.0108273								10	0.010061	0.0109088
		318120	calibration_oof_deciles_spline	strict									liver		cirrhosis																																									<10																		4.82498e-05								1
		318120	calibration_oof_deciles_spline	strict									liver		cirrhosis																																									<10																		6.27077e-05								2
		318120	calibration_oof_deciles_spline	strict									liver		cirrhosis																																									10																	5.74839e-05	7.76248e-05								3	2.596e-05	8.90068e-05
		318120	calibration_oof_deciles_spline	strict									liver		cirrhosis																																									20																	0.000105066	9.61827e-05								4	6.34056e-05	0.000146726
		318120	calibration_oof_deciles_spline	strict									liver		cirrhosis																																									30																	0.00014657	0.000120407								5	9.67001e-05	0.000196438
		318120	calibration_oof_deciles_spline	strict									liver		cirrhosis																																									40																	0.000168145	0.000154069								6	0.000113725	0.000222562
		318120	calibration_oof_deciles_spline	strict									liver		cirrhosis																																									60																	0.000291509	0.00020359								7	0.000215969	0.000367043
		318120	calibration_oof_deciles_spline	strict									liver		cirrhosis																																									60																	0.000273213	0.000286966								8	0.000199886	0.000346535
		318120	calibration_oof_deciles_spline	strict									liver		cirrhosis																																									120																	0.00053473	0.000493023								9	0.000434969	0.000634482
		318120	calibration_oof_deciles_spline	strict									liver		cirrhosis																																									810																	0.00362042	0.00383273								10	0.00336618	0.0038746
		309110	calibration_oof_deciles_spline	main									heart		hf																																									1500																	0.00664592	0.00666317								1	0.00630503	0.0069867
		309110	calibration_oof_deciles_spline	main									heart		hf																																									1780																	0.00766112	0.00811943								2	0.00730101	0.00802111
		309110	calibration_oof_deciles_spline	main									heart		hf																																									2050																	0.00870948	0.00965735								3	0.0083285	0.00909031
		309110	calibration_oof_deciles_spline	main									heart		hf																																									2640																	0.0112656	0.0114512								4	0.0108323	0.0116987
		309110	calibration_oof_deciles_spline	main									heart		hf																																									3200																	0.0136436	0.013625								5	0.0131671	0.0141199
		309110	calibration_oof_deciles_spline	main									heart		hf																																									3860																	0.0164916	0.0163373								6	0.0159679	0.017015
		309110	calibration_oof_deciles_spline	main									heart		hf																																									4680																	0.0201355	0.0199245								7	0.0195549	0.0207159
		309110	calibration_oof_deciles_spline	main									heart		hf																																									5880																	0.0260728	0.0250047								8	0.0254012	0.0267439
		309110	calibration_oof_deciles_spline	main									heart		hf																																									7500																	0.034697	0.0333553								9	0.0339033	0.03549
		309110	calibration_oof_deciles_spline	main									heart		hf																																									12090																	0.0581235	0.0602413								10	0.0570781	0.0591678
		309110	calibration_oof_deciles_spline	strict									heart		hf																																									630																	0.0027971	0.0026972								1	0.00257417	0.00301998
		309110	calibration_oof_deciles_spline	strict									heart		hf																																									770																	0.00336009	0.00364085								2	0.00311966	0.00360046
		309110	calibration_oof_deciles_spline	strict									heart		hf																																									920																	0.00398168	0.00449475								3	0.00372091	0.00424239
		309110	calibration_oof_deciles_spline	strict									heart		hf																																									1210																	0.00526934	0.00550233								4	0.00496916	0.00556942
		309110	calibration_oof_deciles_spline	strict									heart		hf																																									1460																	0.00631346	0.00673191								5	0.00598526	0.00664156
		309110	calibration_oof_deciles_spline	strict									heart		hf																																									1850																	0.00798072	0.00829322								6	0.00761299	0.00834832
		309110	calibration_oof_deciles_spline	strict									heart		hf																																									2370																	0.0103586	0.0104133								7	0.00993735	0.0107798
		309110	calibration_oof_deciles_spline	strict									heart		hf																																									3210																	0.0143038	0.0135668								8	0.013803	0.0148044
		309110	calibration_oof_deciles_spline	strict									heart		hf																																									4500																	0.0208632	0.0191554								9	0.0202454	0.0214805
		309110	calibration_oof_deciles_spline	strict									heart		hf																																									8340																	0.0396973	0.0410383								10	0.0388348	0.0405591
		307320	calibration_oof_deciles_spline	main									heart		chd																																									1700																	0.00744524	0.00816789								1	0.00708568	0.00780467
		307320	calibration_oof_deciles_spline	main									heart		chd																																									2100																	0.00902517	0.00971693								2	0.0086347	0.00941549
		307320	calibration_oof_deciles_spline	main									heart		chd																																									2440																	0.010372	0.0113051								3	0.00995689	0.0107868
		307320	calibration_oof_deciles_spline	main									heart		chd																																									2980																	0.0126699	0.013112								4	0.0122114	0.0131282
		307320	calibration_oof_deciles_spline	main									heart		chd																																									3660																	0.0154857	0.0152656								5	0.0149801	0.015991
		307320	calibration_oof_deciles_spline	main									heart		chd																																									4400																	0.0187041	0.0179058								6	0.0181483	0.0192596
		307320	calibration_oof_deciles_spline	main									heart		chd																																									5240																	0.0225	0.021328								7	0.021887	0.0231127
		307320	calibration_oof_deciles_spline	main									heart		chd																																									6230																	0.0274343	0.0260391								8	0.0267483	0.0281199
		307320	calibration_oof_deciles_spline	main									heart		chd																																									7480																	0.0343995	0.0334741								9	0.0336116	0.0351867
		307320	calibration_oof_deciles_spline	main									heart		chd																																									10730																	0.0522242	0.0548188								10	0.051221	0.0532264
		307320	calibration_oof_deciles_spline	strict									heart		chd																																									1240																	0.00546957	0.00610469								1	0.00516076	0.0057783
		307320	calibration_oof_deciles_spline	strict									heart		chd																																									1580																	0.00686286	0.00754171								2	0.00652052	0.00720508
		307320	calibration_oof_deciles_spline	strict									heart		chd																																									1940																	0.008277	0.0088881								3	0.00790465	0.00864922
		307320	calibration_oof_deciles_spline	strict									heart		chd																																									2340																	0.0100647	0.0104222								4	0.00965325	0.010476
		307320	calibration_oof_deciles_spline	strict									heart		chd																																									2920																	0.0123815	0.0122621								5	0.0119282	0.0128346
		307320	calibration_oof_deciles_spline	strict									heart		chd																																									3570																	0.015221	0.0145475								6	0.0147177	0.0157241
		307320	calibration_oof_deciles_spline	strict									heart		chd																																									4220																	0.0182878	0.0175388								7	0.0177318	0.0188435
		307320	calibration_oof_deciles_spline	strict									heart		chd																																									5280																	0.0233315	0.0217328								8	0.022697	0.0239656
		307320	calibration_oof_deciles_spline	strict									heart		chd																																									6360																	0.0291729	0.0285176								9	0.0284478	0.0298974
		307320	calibration_oof_deciles_spline	strict									heart		chd																																									9440																	0.0461427	0.0485601								10	0.0451961	0.0470884
		315990	calibration_oof_deciles_spline	main									heart		af																																									260																	0.00115321	0.0010632								1	0.00101156	0.00129484
		315990	calibration_oof_deciles_spline	main									heart		af																																									380																	0.00162349	0.00161802								2	0.00145811	0.00178885
		315990	calibration_oof_deciles_spline	main									heart		af																																									490																	0.00205986	0.00222817								3	0.00187502	0.00224466
		315990	calibration_oof_deciles_spline	main									heart		af																																									620																	0.00264365	0.00271944								4	0.00243235	0.00285491
		315990	calibration_oof_deciles_spline	main									heart		af																																									710																	0.00299091	0.00334206								5	0.00276817	0.0032136
		315990	calibration_oof_deciles_spline	main									heart		af																																									960																	0.00400733	0.00419931								6	0.00375043	0.00426417
		315990	calibration_oof_deciles_spline	main									heart		af																																									1270																	0.00535313	0.0054025								7	0.00505452	0.00565166
		315990	calibration_oof_deciles_spline	main									heart		af																																									1820																	0.00773242	0.00722552								8	0.00737263	0.00809208
		315990	calibration_oof_deciles_spline	main									heart		af																																									2590																	0.0111858	0.0104901								9	0.0107488	0.0116227
		315990	calibration_oof_deciles_spline	main									heart		af																																									4040																	0.0194118	0.0205152								10	0.0187948	0.0200285
		315990	calibration_oof_deciles_spline	strict									heart		af																																									210																	0.00092314	0.000881702								1	0.000796755	0.00104951
		315990	calibration_oof_deciles_spline	strict									heart		af																																									320																	0.00137084	0.00136222								2	0.00121876	0.0015229
		315990	calibration_oof_deciles_spline	strict									heart		af																																									420																	0.00176664	0.0019159								3	0.00159496	0.00193829
		315990	calibration_oof_deciles_spline	strict									heart		af																																									550																	0.00235803	0.00235942								4	0.00215791	0.00255812
		315990	calibration_oof_deciles_spline	strict									heart		af																																									620																	0.00259415	0.00292366								5	0.00238644	0.00280183
		315990	calibration_oof_deciles_spline	strict									heart		af																																									830																	0.00348704	0.00370312								6	0.00324613	0.0037279
		315990	calibration_oof_deciles_spline	strict									heart		af																																									1100																	0.0046575	0.00480983								7	0.0043791	0.00493581
		315990	calibration_oof_deciles_spline	strict									heart		af																																									1670																	0.00710229	0.00651023								8	0.006757	0.00744746
		315990	calibration_oof_deciles_spline	strict									heart		af																																									2370																	0.0102454	0.00959583								9	0.00982679	0.0106638
		315990	calibration_oof_deciles_spline	strict									heart		af																																									3780																	0.0182396	0.0193187								10	0.0176404	0.0188384
		316590	calibration_oof_deciles_spline	main									adipose		obesity																																									180																	0.000781098	0.000800291								1	0.000665087	0.000897096
		316600	calibration_oof_deciles_spline	main									adipose		obesity																																									270																	0.00113292	0.001015								2	0.000996813	0.00126901
		316600	calibration_oof_deciles_spline	main									adipose		obesity																																									370																	0.00164659	0.00145658								3	0.00147499	0.00181816
		316590	calibration_oof_deciles_spline	main									adipose		obesity																																									420																	0.00178533	0.00167926								4	0.00161187	0.00195876
		316600	calibration_oof_deciles_spline	main									adipose		obesity																																									510																	0.00212667	0.00201265								5	0.0019384	0.00231491
		316600	calibration_oof_deciles_spline	main									adipose		obesity																																									600																	0.00253235	0.00266217								6	0.00232539	0.00273926
		316590	calibration_oof_deciles_spline	main									adipose		obesity																																									760																	0.0031903	0.00359784								7	0.00295918	0.00342136
		316600	calibration_oof_deciles_spline	main									adipose		obesity																																									1060																	0.00440145	0.0048666								8	0.00413195	0.00467089
		316600	calibration_oof_deciles_spline	main									adipose		obesity																																									1620																	0.00683302	0.00673579								9	0.00649543	0.00717049
		316600	calibration_oof_deciles_spline	main									adipose		obesity																																									2980																	0.0126162	0.0122537								10	0.0121555	0.0130767
		316590	calibration_oof_deciles_spline	strict									adipose		obesity																																									30																	0.000125354	7.45125e-05								1	7.87133e-05	0.000171993
		316600	calibration_oof_deciles_spline	strict									adipose		obesity																																									30																	0.000109132	0.00010579								2	6.72979e-05	0.000150965
		316600	calibration_oof_deciles_spline	strict									adipose		obesity																																									30																	0.000146024	0.000143905								3	9.46104e-05	0.000197436
		316590	calibration_oof_deciles_spline	strict									adipose		obesity																																									40																	0.000193122	0.000177618								4	0.000134279	0.000251963
		316600	calibration_oof_deciles_spline	strict									adipose		obesity																																									70																	0.000274909	0.000256021								5	0.000207386	0.000342428
		316600	calibration_oof_deciles_spline	strict									adipose		obesity																																									100																	0.000449047	0.00040985								6	0.000361656	0.00053643
		316590	calibration_oof_deciles_spline	strict									adipose		obesity																																									120																	0.000497989	0.000659517								7	0.00040652	0.000589449
		316600	calibration_oof_deciles_spline	strict									adipose		obesity																																									220																	0.00093724	0.00102649								8	0.000811872	0.00106259
		316600	calibration_oof_deciles_spline	strict									adipose		obesity																																									370																	0.00160588	0.00157685								9	0.00144005	0.00177168
		316600	calibration_oof_deciles_spline	strict									adipose		obesity																																									780																	0.00330829	0.00322627								10	0.00307207	0.00354445
		281620	calibration_oof_deciles_spline	main									adipose		t2d																																									2440																	0.0115113	0.01206								1	0.0110499	0.0119724
		281620	calibration_oof_deciles_spline	main									adipose		t2d																																									3120																	0.0145182	0.0152329								2	0.0140047	0.0150314
		281620	calibration_oof_deciles_spline	main									adipose		t2d																																									3860																	0.0179064	0.0184947								3	0.0173385	0.0184741
		281620	calibration_oof_deciles_spline	main									adipose		t2d																																									4620																	0.0216444	0.0221377								4	0.0210169	0.0222716
		281620	calibration_oof_deciles_spline	main									adipose		t2d																																									5530																	0.026039	0.0265629								5	0.0253502	0.0267273
		281620	calibration_oof_deciles_spline	main									adipose		t2d																																									6560																	0.0313081	0.0321984								6	0.0305484	0.0320671
		281620	calibration_oof_deciles_spline	main									adipose		t2d																																									7930																	0.0387569	0.0398112								7	0.0379018	0.0396112
		281620	calibration_oof_deciles_spline	main									adipose		t2d																																									9960																	0.050201	0.0514082								8	0.0492139	0.051187
		281620	calibration_oof_deciles_spline	main									adipose		t2d																																									14590																	0.0724036	0.0753162								9	0.0712416	0.0735642
		281620	calibration_oof_deciles_spline	main									adipose		t2d																																									46630																	0.217526	0.204932								10	0.215712	0.219336
		281620	calibration_oof_deciles_spline	strict									adipose		t2d																																									290																	0.00135241	0.00127615								1	0.00119333	0.00151148
		281620	calibration_oof_deciles_spline	strict									adipose		t2d																																									370																	0.0017635	0.00173426								2	0.0015818	0.00194517
		281620	calibration_oof_deciles_spline	strict									adipose		t2d																																									470																	0.00223475	0.00224279								3	0.00202923	0.00244023
		281620	calibration_oof_deciles_spline	strict									adipose		t2d																																									600																	0.00289653	0.00286435								4	0.00266157	0.00313145
		281620	calibration_oof_deciles_spline	strict									adipose		t2d																																									680																	0.00338206	0.00368119								5	0.00312461	0.00363944
		281620	calibration_oof_deciles_spline	strict									adipose		t2d																																									870																	0.0044578	0.00483606								6	0.0041563	0.0047592
		281620	calibration_oof_deciles_spline	strict									adipose		t2d																																									1140																	0.00587179	0.00672284								7	0.00552521	0.00621824
		281620	calibration_oof_deciles_spline	strict									adipose		t2d																																									1630																	0.00826728	0.0105338								8	0.00786057	0.00867382
		281620	calibration_oof_deciles_spline	strict									adipose		t2d																																									3080																	0.0156764	0.0204134								9	0.0151187	0.0162338
		281620	calibration_oof_deciles_spline	strict									adipose		t2d																																									24080																	0.113039	0.100518								10	0.111659	0.114418
			temporal_dC_linear	main									pancreas		t2d																																												0.120863							age_sex	0.634995	0.755858	0.118645	0.12308															349140	16010	2467080	89230
			temporal_dC_linear	strict									pancreas		t2d																																												0.237635							age_sex	0.64975	0.887385	0.233826	0.241444															349140	4470	2467080	28730
			temporal_dC_linear	main									pancreas		t2d																																												0.0163146							hba1c_age_sex	0.743113	0.759427	0.0150111	0.017618															349140	16010	2467080	89230
			temporal_dC_linear	strict									pancreas		t2d																																												0.0273921							hba1c_age_sex	0.860251	0.887643	0.0253161	0.0294681															349140	4470	2467080	28730
			temporal_dC_linear	main									kidney		ckd																																												0.133898							age_sex	0.673	0.806898	0.129388	0.138408															387330	1490	2772470	15580
			temporal_dC_linear	strict									kidney		ckd																																												0.136075							age_sex	0.721817	0.857891	0.124042	0.148107															387330	350	2772470	2510
			temporal_dC_linear	main									kidney		ckd																																												0.0909104							cre_age_sex	0.71848	0.80939	0.0870005	0.0948202															387330	1490	2772470	15580
			temporal_dC_linear	strict									kidney		ckd																																												0.0749264							cre_age_sex	0.78461	0.859536	0.0648933	0.0849595															387330	350	2772470	2510
			temporal_dC_linear	main									kidney		gout																																												0.121206							age_sex	0.705985	0.827191	0.118536	0.123875															379810	4090	2721690	23230
			temporal_dC_linear	strict									kidney		gout																																												0.132676							age_sex	0.713113	0.845789	0.129814	0.135538															379810	3480	2721690	20070
			temporal_dC_linear	main									liver		cirrhosis																																												0.193949							age_sex	0.622276	0.816225	0.18309	0.204808															388460	450	2792720	3870
			temporal_dC_linear	strict									liver		cirrhosis																																												0.16451							age_sex	0.704021	0.868531	0.14462	0.1844															388460	140	2792720	1020
			temporal_dC_linear	main									heart		hf																																												0.0213094							age_sex	0.670056	0.691365	0.0200372	0.0225817															380780	5700	2710350	39490
			temporal_dC_linear	strict									heart		hf																																												0.0354617							age_sex	0.697094	0.732555	0.0334968	0.0374266															380780	3000	2710350	22260
			temporal_dC_linear	main									heart		chd																																												0.0120942							age_sex	0.656282	0.668376	0.0108296	0.0133588															375110	7490	2698140	39480
			temporal_dC_linear	strict									heart		chd																																												0.013757							age_sex	0.666874	0.680631	0.012463	0.015051															375110	5970	2698140	32940
			temporal_dC_linear	main									heart		af																																												0.00736695							age_sex	0.725697	0.733064	0.00622529	0.0085086															386580	1650	2773350	11500
			temporal_dC_linear	strict									heart		af																																												0.00814154							age_sex	0.733582	0.741724	0.00694143	0.00934166															386580	1460	2773350	10400
			temporal_dC_linear	main									adipose		obesity																																												0.217681							age_sex	0.512507	0.730188	0.2098	0.225561															386500	1300	2779450	7460
			temporal_dC_linear	strict									adipose		obesity																																												0.28725							age_sex	0.5114	0.79865	0.271269	0.30323															386500	170	2779450	1630
			temporal_dC_linear	main									adipose		t2d																																												0.122713							age_sex	0.634995	0.757708	0.120527	0.124899															349140	16010	2467080	89230
			temporal_dC_linear	strict									adipose		t2d																																												0.235774							age_sex	0.64975	0.885524	0.231989	0.239559															349140	4470	2467080	28730
		2467080	temporal_calibration_spline	main									pancreas		t2d																																									89230																	0.0494246	0.0524742	0.90885	0.902907	0.914833	-0.0955753	0.95233	0.947906	0.956753
		2467080	temporal_calibration_spline	strict									pancreas		t2d																																									28730																	0.0162329	0.0142996	1.05166	1.03956	1.06389	0.0503652	0.955095	0.95024	0.959951
		2772470	temporal_calibration_spline	main									kidney		ckd																																									15580																	0.00783589	0.0051321	1.60331	1.57833	1.62869	0.472072	0.913221	0.9034	0.923042
		2772470	temporal_calibration_spline	strict									kidney		ckd																																									2510																	0.00131478	0.00127095	1.08295	1.0414	1.12616	0.0796908	0.905784	0.889656	0.921913
		2721690	temporal_calibration_spline	main									kidney		gout																																									23230																	0.0118378	0.0126106	0.927047	0.915202	0.939045	-0.0757509	0.926511	0.914887	0.938135
		2721690	temporal_calibration_spline	strict									kidney		gout																																									20070																	0.0102555	0.0107621	0.940117	0.927202	0.953213	-0.0617506	0.930514	0.918083	0.942946
		2792720	temporal_calibration_spline	main									liver		cirrhosis																																									3870																	0.00193632	0.0015138	1.3098	1.26917	1.35174	0.269875	0.93482	0.917191	0.952449
		2792720	temporal_calibration_spline	strict									liver		cirrhosis																																									1020																	0.000534803	0.000491137	1.09323	1.02822	1.16235	0.0891369	0.96953	0.941751	0.997309
		2710350	temporal_calibration_spline	main									heart		hf																																									39490																	0.020377	0.018592	1.13832	1.12714	1.1496	0.12955	0.903249	0.890961	0.915537
		2710350	temporal_calibration_spline	strict									heart		hf																																									22260																	0.0116186	0.0098943	1.22111	1.20517	1.23725	0.199758	0.947709	0.933858	0.961559
		2698140	temporal_calibration_spline	main									heart		chd																																									39480																	0.0202991	0.0240872	0.858918	0.850487	0.867433	-0.152082	0.930043	0.915376	0.94471
		2698140	temporal_calibration_spline	strict									heart		chd																																									32940																	0.0170206	0.0194401	0.899493	0.889831	0.90926	-0.105924	0.914758	0.89998	0.929536
		2773350	temporal_calibration_spline	main									heart		af																																									11500																	0.00580817	0.00540027	1.13639	1.11581	1.15736	0.127861	0.913357	0.893547	0.933167
		2773350	temporal_calibration_spline	strict									heart		af																																									10400																	0.00527642	0.00482709	1.15362	1.13166	1.17601	0.142907	0.919935	0.899679	0.940191
		2779450	temporal_calibration_spline	main									adipose		obesity																																									7460																	0.00371021	0.00364676	0.992793	0.970513	1.01559	-0.00723262	1.099	1.06922	1.12878
		2779450	temporal_calibration_spline	strict									adipose		obesity																																									1630																	0.00082248	0.000471252	1.71708	1.63567	1.80255	0.540626	1.02796	0.983004	1.07291
		2467080	temporal_calibration_spline	main									adipose		t2d																																									89230																	0.0494246	0.0537964	0.890831	0.885006	0.896695	-0.1156	0.955745	0.951034	0.960456
		2467080	temporal_calibration_spline	strict									adipose		t2d																																									28730																	0.0162329	0.0149688	1.02009	1.00837	1.03196	0.0198957	0.963802	0.958663	0.96894
Counts rounded to the nearest 10 and cells with fewer than 10 people suppressed; the main and the strict outcome definition (requiring prescription or admission) are shown side by side.
