## Supplementary Table 7 for "Disease-anchored organ aging clocks enable multi-organ risk profiling from routine labs"

### Sheet: Table 7
Supplementary Table 7 | Parameter sweeps of the two flagging rules (full curves by organ)
cohort	family	organ	rule	param	base5	n_flag	flag_frac	capture	ppv
multiomics	apair	adipose	sd_score	1	0.0350481	3045	0.140239	0.65046	0.162562
multiomics	apair	adipose	sd_argmax	1	0.0350481	582	0.0268042	0.135348	0.176976
multiomics	apair	adipose	sd_score	1.1	0.0350481	2549	0.117395	0.604468	0.180463
multiomics	apair	adipose	sd_argmax	1.1	0.0350481	507	0.0233501	0.128778	0.193294
multiomics	apair	adipose	sd_score	1.2	0.0350481	2110	0.0971768	0.568988	0.205213
multiomics	apair	adipose	sd_argmax	1.2	0.0350481	451	0.020771	0.127464	0.215078
multiomics	apair	adipose	sd_score	1.3	0.0350481	1714	0.0789389	0.516426	0.229288
multiomics	apair	adipose	sd_argmax	1.3	0.0350481	378	0.0174089	0.11958	0.240741
multiomics	apair	adipose	sd_score	1.4	0.0350481	1385	0.0637867	0.467806	0.25704
multiomics	apair	adipose	sd_argmax	1.4	0.0350481	327	0.0150601	0.113009	0.262997
multiomics	apair	adipose	sd_score	1.5	0.0350481	1099	0.0506148	0.415243	0.287534
multiomics	apair	adipose	sd_argmax	1.5	0.0350481	281	0.0129416	0.103811	0.281139
multiomics	apair	adipose	sd_score	1.6	0.0350481	863	0.0397458	0.365309	0.322132
multiomics	apair	adipose	sd_argmax	1.6	0.0350481	232	0.0106848	0.0972405	0.318966
multiomics	apair	adipose	sd_score	1.7	0.0350481	670	0.0308571	0.312746	0.355224
multiomics	apair	adipose	sd_argmax	1.7	0.0350481	194	0.00893474	0.0854139	0.335052
multiomics	apair	adipose	sd_score	1.8	0.0350481	518	0.0238567	0.25887	0.380309
multiomics	apair	adipose	sd_argmax	1.8	0.0350481	162	0.00746097	0.0762155	0.358025
multiomics	apair	adipose	sd_score	1.9	0.0350481	406	0.0186985	0.222076	0.416256
multiomics	apair	adipose	sd_argmax	1.9	0.0350481	134	0.00617142	0.0709593	0.402985
multiomics	apair	adipose	sd_score	2	0.0350481	305	0.0140469	0.173456	0.432787
multiomics	apair	adipose	sd_argmax	2	0.0350481	108	0.00497398	0.0591327	0.416667
multiomics	apair	adipose	sd_score	2.1	0.0350481	230	0.0105927	0.12615	0.417391
multiomics	apair	adipose	sd_argmax	2.1	0.0350481	84	0.00386865	0.043364	0.392857
multiomics	apair	adipose	sd_score	2.2	0.0350481	173	0.00796758	0.0959264	0.421965
multiomics	apair	adipose	sd_argmax	2.2	0.0350481	69	0.00317782	0.0354796	0.391304
multiomics	apair	adipose	sd_score	2.3	0.0350481	134	0.00617142	0.0762155	0.432836
multiomics	apair	adipose	sd_argmax	2.3	0.0350481	52	0.00239488	0.0275953	0.403846
multiomics	apair	adipose	sd_score	2.4	0.0350481	105	0.00483581	0.0604468	0.438095
multiomics	apair	adipose	sd_argmax	2.4	0.0350481	44	0.00202644	0.022339	0.386364
multiomics	apair	adipose	sd_score	2.5	0.0350481	80	0.00368443	0.0446781	0.425
multiomics	apair	adipose	sd_argmax	2.5	0.0350481	38	0.0017501	0.0197109	0.394737
multiomics	apair	adipose	sd_score	2.6	0.0350481	58	0.00267121	0.0302234	0.396552
multiomics	apair	adipose	sd_argmax	2.6	0.0350481	30	0.00138166	0.0170828	0.433333
multiomics	apair	adipose	sd_score	2.7	0.0350481	42	0.00193433	0.022339	0.404762
multiomics	apair	adipose	sd_argmax	2.7	0.0350481	22	0.00101322	0.0131406	0.454545
multiomics	apair	adipose	sd_score	2.8	0.0350481	33	0.00151983	0.0144547	0.333333
multiomics	apair	adipose	sd_argmax	2.8	0.0350481	19	0.000875052	0.0118265	0.473684
multiomics	apair	adipose	sd_score	2.9	0.0350481	26	0.00119744	0.0131406	0.384615
multiomics	apair	adipose	sd_argmax	2.9	0.0350481	16	0.000736886	0.0105125	0.5
multiomics	apair	adipose	sd_score	3	0.0350481	18	0.000828996	0.0105125	0.444444
multiomics	apair	adipose	sd_argmax	3	0.0350481	12	0.000552664	0.00788436	0.5
multiomics	apair	adipose	sd_score	3.1	0.0350481	12	0.000552664	0.00525624	0.333333
multiomics	apair	adipose	sd_argmax	3.1	0.0350481	7	0.000322388	0.00394218	0.428571
multiomics	apair	adipose	sd_score	3.2	0.0350481	8	0.000368443	0.00525624	0.5
multiomics	apair	adipose	sd_argmax	3.2	0.0350481	5	0.000230277	0.00394218	0.6
multiomics	apair	adipose	sd_score	3.3	0.0350481	5	0.000230277	0.00262812	0.4
multiomics	apair	adipose	sd_argmax	3.3	0.0350481	4	0.000184221	0.00262812	0.5
multiomics	apair	adipose	sd_score	3.4	0.0350481	4	0.000184221	0.00262812	0.5
multiomics	apair	adipose	sd_argmax	3.4	0.0350481	4	0.000184221	0.00262812	0.5
multiomics	apair	adipose	sd_score	3.5	0.0350481	3	0.000138166	0.00131406	0.333333
multiomics	apair	adipose	sd_argmax	3.5	0.0350481	3	0.000138166	0.00131406	0.333333
multiomics	apair	adipose	risk	1	0.0350481	5281	0.243218	0.772668	0.111343
multiomics	apair	adipose	risk	1.25	0.0350481	4230	0.194814	0.731932	0.131678
multiomics	apair	adipose	risk	1.5	0.0350481	3122	0.143785	0.658344	0.160474
multiomics	apair	adipose	risk	1.75	0.0350481	3010	0.138627	0.646518	0.163455
multiomics	apair	adipose	risk	2	0.0350481	2353	0.108368	0.579501	0.18742
multiomics	apair	adipose	risk	2.25	0.0350481	2074	0.0955188	0.561104	0.205882
multiomics	apair	adipose	risk	2.5	0.0350481	2012	0.0926634	0.561104	0.212227
multiomics	apair	adipose	risk	2.75	0.0350481	1832	0.0843734	0.534823	0.222162
multiomics	apair	adipose	risk	3	0.0350481	1830	0.0842813	0.533509	0.221858
multiomics	apair	adipose	risk	3.25	0.0350481	1554	0.07157	0.490145	0.240026
multiomics	apair	adipose	risk	3.5	0.0350481	1460	0.0672408	0.477004	0.24863
multiomics	apair	adipose	risk	3.75	0.0350481	1304	0.0600562	0.455979	0.266104
multiomics	apair	adipose	risk	4	0.0350481	1193	0.054944	0.42707	0.272422
multiomics	apair	adipose	risk	4.25	0.0350481	1133	0.0521807	0.415243	0.278906
multiomics	apair	adipose	risk	4.5	0.0350481	929	0.0427854	0.383706	0.314316
multiomics	apair	adipose	risk	4.75	0.0350481	924	0.0425552	0.382392	0.314935
multiomics	apair	adipose	risk	5	0.0350481	887	0.0408511	0.367937	0.315671
multiomics	apair	adipose	risk	5.5	0.0350481	829	0.0381799	0.352168	0.323281
multiomics	apair	adipose	risk	6	0.0350481	737	0.0339428	0.332457	0.343284
multiomics	apair	adipose	risk	6.5	0.0350481	733	0.0337586	0.331143	0.343793
multiomics	apair	adipose	risk	7	0.0350481	658	0.0303044	0.308804	0.357143
multiomics	apair	adipose	risk	7.5	0.0350481	477	0.0219684	0.248357	0.396226
multiomics	apair	adipose	risk	8	0.0350481	432	0.0198959	0.235217	0.414352
multiomics	apair	adipose	risk	8.5	0.0350481	426	0.0196196	0.233903	0.41784
multiomics	apair	adipose	risk	9	0.0350481	425	0.0195735	0.233903	0.418824
multiomics	apair	adipose	risk	9.5	0.0350481	425	0.0195735	0.233903	0.418824
multiomics	apair	adipose	risk	10	0.0350481	410	0.0188827	0.226018	0.419512
multiomics	apair	artery	sd_score	1	0.115379	2524	0.125904	0.26805	0.245642
multiomics	apair	artery	sd_argmax	1	0.115379	532	0.0265376	0.0406399	0.176692
multiomics	apair	artery	sd_score	1.1	0.115379	2098	0.104654	0.239516	0.264061
multiomics	apair	artery	sd_argmax	1.1	0.115379	444	0.022148	0.0380458	0.198198
multiomics	apair	artery	sd_score	1.2	0.115379	1731	0.0863471	0.212711	0.284229
multiomics	apair	artery	sd_argmax	1.2	0.115379	359	0.0179079	0.0341548	0.220056
multiomics	apair	artery	sd_score	1.3	0.115379	1424	0.0710331	0.182015	0.295646
multiomics	apair	artery	sd_argmax	1.3	0.115379	307	0.015314	0.0298314	0.224756
multiomics	apair	artery	sd_score	1.4	0.115379	1163	0.0580137	0.158668	0.315563
multiomics	apair	artery	sd_argmax	1.4	0.115379	266	0.0132688	0.0272374	0.236842
multiomics	apair	artery	sd_score	1.5	0.115379	939	0.0468399	0.131863	0.324814
multiomics	apair	artery	sd_argmax	1.5	0.115379	229	0.0114232	0.0237786	0.240175
multiomics	apair	artery	sd_score	1.6	0.115379	743	0.0370629	0.109382	0.340511
multiomics	apair	artery	sd_argmax	1.6	0.115379	186	0.0092782	0.0211846	0.263441
multiomics	apair	artery	sd_score	1.7	0.115379	588	0.0293311	0.0877648	0.345238
multiomics	apair	artery	sd_argmax	1.7	0.115379	157	0.0078316	0.0185906	0.273885
multiomics	apair	artery	sd_score	1.8	0.115379	453	0.0225969	0.0713359	0.364238
multiomics	apair	artery	sd_argmax	1.8	0.115379	128	0.006385	0.0155642	0.28125
multiomics	apair	artery	sd_score	1.9	0.115379	341	0.01701	0.0579334	0.392962
multiomics	apair	artery	sd_argmax	1.9	0.115379	99	0.00493839	0.0146995	0.343434
multiomics	apair	artery	sd_score	2	0.115379	252	0.0125705	0.0453956	0.416667
multiomics	apair	artery	sd_argmax	2	0.115379	70	0.00349179	0.0099438	0.328571
multiomics	apair	artery	sd_score	2.1	0.115379	186	0.0092782	0.0380458	0.473118
multiomics	apair	artery	sd_argmax	2.1	0.115379	57	0.00284332	0.00864678	0.350877
multiomics	apair	artery	sd_score	2.2	0.115379	138	0.00688382	0.028102	0.471014
multiomics	apair	artery	sd_argmax	2.2	0.115379	46	0.00229461	0.00691742	0.347826
multiomics	apair	artery	sd_score	2.3	0.115379	102	0.00508804	0.0207523	0.470588
multiomics	apair	artery	sd_argmax	2.3	0.115379	37	0.00184566	0.00648508	0.405405
multiomics	apair	artery	sd_score	2.4	0.115379	69	0.00344191	0.0138348	0.463768
multiomics	apair	artery	sd_argmax	2.4	0.115379	22	0.00109742	0.00389105	0.409091
multiomics	apair	artery	sd_score	2.5	0.115379	48	0.00239437	0.0099438	0.479167
multiomics	apair	artery	sd_argmax	2.5	0.115379	15	0.000748242	0.00216169	0.333333
multiomics	apair	artery	sd_score	2.6	0.115379	34	0.00169601	0.00648508	0.441176
multiomics	apair	artery	sd_argmax	2.6	0.115379	11	0.000548711	0.000864678	0.181818
multiomics	apair	artery	sd_score	2.7	0.115379	23	0.0011473	0.00432339	0.434783
multiomics	apair	artery	sd_argmax	2.7	0.115379	7	0.000349179	0.000432339	0.142857
multiomics	apair	artery	sd_score	2.8	0.115379	15	0.000748242	0.00302637	0.466667
multiomics	apair	artery	sd_argmax	2.8	0.115379	5	0.000249414	0.000432339	0.2
multiomics	apair	artery	sd_score	2.9	0.115379	10	0.000498828	0.00216169	0.5
multiomics	apair	artery	sd_argmax	2.9	0.115379	5	0.000249414	0.000432339	0.2
multiomics	apair	artery	sd_score	3	0.115379	6	0.000299297	0.00129702	0.5
multiomics	apair	artery	sd_argmax	3	0.115379	3	0.000149648	0.000432339	0.333333
multiomics	apair	artery	sd_score	3.1	0.115379	6	0.000299297	0.00129702	0.5
multiomics	apair	artery	sd_argmax	3.1	0.115379	3	0.000149648	0.000432339	0.333333
multiomics	apair	artery	sd_score	3.2	0.115379	3	0.000149648	0.000432339	0.333333
multiomics	apair	artery	sd_argmax	3.2	0.115379	3	0.000149648	0.000432339	0.333333
multiomics	apair	artery	sd_score	3.3	0.115379	2	9.97656e-05	0.000432339	0.5
multiomics	apair	artery	sd_argmax	3.3	0.115379	2	9.97656e-05	0.000432339	0.5
multiomics	apair	artery	sd_score	3.4	0.115379	2	9.97656e-05	0.000432339	0.5
multiomics	apair	artery	sd_argmax	3.4	0.115379	2	9.97656e-05	0.000432339	0.5
multiomics	apair	artery	sd_score	3.5	0.115379	1	4.98828e-05	0.000432339	1
multiomics	apair	artery	sd_argmax	3.5	0.115379	1	4.98828e-05	0.000432339	1
multiomics	apair	artery	risk	1	0.115379	7468	0.372525	0.572417	0.17729
multiomics	apair	artery	risk	1.25	0.115379	4671	0.233002	0.398184	0.197174
multiomics	apair	artery	risk	1.5	0.115379	2106	0.105053	0.239948	0.263533
multiomics	apair	artery	risk	1.75	0.115379	1693	0.0844515	0.207955	0.284111
multiomics	apair	artery	risk	2	0.115379	1427	0.0711827	0.177259	0.287316
multiomics	apair	artery	risk	2.25	0.115379	1055	0.0526263	0.14224	0.311848
multiomics	apair	artery	risk	2.5	0.115379	660	0.0329226	0.0964116	0.337879
multiomics	apair	artery	risk	2.75	0.115379	222	0.011074	0.0410722	0.427928
multiomics	apair	artery	risk	3	0.115379	189	0.00942784	0.0380458	0.465608
multiomics	apair	artery	risk	3.25	0.115379	176	0.00877937	0.0350195	0.460227
multiomics	apair	artery	risk	3.5	0.115379	157	0.0078316	0.0315607	0.464968
multiomics	apair	artery	risk	3.75	0.115379	119	0.00593605	0.0263727	0.512605
multiomics	apair	artery	risk	4	0.115379	117	0.00583628	0.0259403	0.512821
multiomics	apair	artery	risk	4.25	0.115379	116	0.0057864	0.025508	0.508621
multiomics	apair	artery	risk	4.5	0.115379	19	0.000947773	0.00302637	0.368421
multiomics	apair	artery	risk	4.75	0.115379	4	0.000199531	0.000432339	0.25
multiomics	apair	artery	risk	5	0.115379	4	0.000199531	0.000432339	0.25
multiomics	apair	artery	risk	5.5	0.115379	4	0.000199531	0.000432339	0.25
multiomics	apair	artery	risk	6	0.115379	3	0.000149648	0.000432339	0.333333
multiomics	apair	artery	risk	6.5	0.115379	3	0.000149648	0.000432339	0.333333
multiomics	apair	artery	risk	7	0.115379	3	0.000149648	0.000432339	0.333333
multiomics	apair	artery	risk	7.5	0.115379	3	0.000149648	0.000432339	0.333333
multiomics	apair	artery	risk	8	0.115379	3	0.000149648	0.000432339	0.333333
multiomics	apair	artery	risk	8.5	0.115379	3	0.000149648	0.000432339	0.333333
multiomics	apair	artery	risk	9	0.115379	0	0	0
multiomics	apair	artery	risk	9.5	0.115379	0	0	0
multiomics	apair	artery	risk	10	0.115379	0	0	0
multiomics	apair	bone	sd_score	1	0.0469115	3273	0.15293	0.24502	0.0751604
multiomics	apair	bone	sd_argmax	1	0.0469115	1560	0.0728904	0.103586	0.0666667
multiomics	apair	bone	sd_score	1.1	0.0469115	2791	0.130408	0.219124	0.0788248
multiomics	apair	bone	sd_argmax	1.1	0.0469115	1409	0.065835	0.0996016	0.0709723
multiomics	apair	bone	sd_score	1.2	0.0469115	2356	0.110083	0.191235	0.0814941
multiomics	apair	bone	sd_argmax	1.2	0.0469115	1260	0.058873	0.0916335	0.0730159
multiomics	apair	bone	sd_score	1.3	0.0469115	1974	0.0922344	0.160359	0.0815603
multiomics	apair	bone	sd_argmax	1.3	0.0469115	1105	0.0516307	0.0806773	0.0733032
multiomics	apair	bone	sd_score	1.4	0.0469115	1642	0.0767218	0.141434	0.0864799
multiomics	apair	bone	sd_argmax	1.4	0.0469115	974	0.0455098	0.0717131	0.073922
multiomics	apair	bone	sd_score	1.5	0.0469115	1346	0.0628913	0.11753	0.0876672
multiomics	apair	bone	sd_argmax	1.5	0.0469115	835	0.039015	0.064741	0.0778443
multiomics	apair	bone	sd_score	1.6	0.0469115	1100	0.0513971	0.101594	0.0927273
multiomics	apair	bone	sd_argmax	1.6	0.0469115	709	0.0331277	0.0577689	0.0818054
multiomics	apair	bone	sd_score	1.7	0.0469115	890	0.0415849	0.0896414	0.101124
multiomics	apair	bone	sd_argmax	1.7	0.0469115	600	0.0280348	0.0537849	0.09
multiomics	apair	bone	sd_score	1.8	0.0469115	709	0.0331277	0.0737052	0.104372
multiomics	apair	bone	sd_argmax	1.8	0.0469115	494	0.023082	0.0468127	0.0951417
multiomics	apair	bone	sd_score	1.9	0.0469115	562	0.0262592	0.061753	0.11032
multiomics	apair	bone	sd_argmax	1.9	0.0469115	402	0.0187833	0.0408367	0.10199
multiomics	apair	bone	sd_score	2	0.0469115	441	0.0206056	0.0498008	0.113379
multiomics	apair	bone	sd_argmax	2	0.0469115	321	0.0149986	0.0348606	0.109034
multiomics	apair	bone	sd_score	2.1	0.0469115	348	0.0162602	0.0398406	0.114943
multiomics	apair	bone	sd_argmax	2.1	0.0469115	264	0.0123353	0.0288845	0.109848
multiomics	apair	bone	sd_score	2.2	0.0469115	271	0.0126624	0.0298805	0.110701
multiomics	apair	bone	sd_argmax	2.2	0.0469115	209	0.00976544	0.0219124	0.105263
multiomics	apair	bone	sd_score	2.3	0.0469115	208	0.00971872	0.0268924	0.129808
multiomics	apair	bone	sd_argmax	2.3	0.0469115	169	0.00789646	0.0189243	0.112426
multiomics	apair	bone	sd_score	2.4	0.0469115	158	0.00738249	0.0229084	0.14557
multiomics	apair	bone	sd_argmax	2.4	0.0469115	132	0.00616765	0.0179283	0.136364
multiomics	apair	bone	sd_score	2.5	0.0469115	117	0.00546678	0.0189243	0.162393
multiomics	apair	bone	sd_argmax	2.5	0.0469115	101	0.00471919	0.0159363	0.158416
multiomics	apair	bone	sd_score	2.6	0.0469115	85	0.00397159	0.0139442	0.164706
multiomics	apair	bone	sd_argmax	2.6	0.0469115	75	0.00350435	0.0109562	0.146667
multiomics	apair	bone	sd_score	2.7	0.0469115	62	0.00289693	0.00896414	0.145161
multiomics	apair	bone	sd_argmax	2.7	0.0469115	55	0.00256985	0.00697211	0.127273
multiomics	apair	bone	sd_score	2.8	0.0469115	46	0.00214933	0.00796813	0.173913
multiomics	apair	bone	sd_argmax	2.8	0.0469115	41	0.00191571	0.0059761	0.146341
multiomics	apair	bone	sd_score	2.9	0.0469115	33	0.00154191	0.0059761	0.181818
multiomics	apair	bone	sd_argmax	2.9	0.0469115	30	0.00140174	0.00498008	0.166667
multiomics	apair	bone	sd_score	3	0.0469115	26	0.00121484	0.00498008	0.192308
multiomics	apair	bone	sd_argmax	3	0.0469115	23	0.00107467	0.00398406	0.173913
multiomics	apair	bone	sd_score	3.1	0.0469115	17	0.000794318	0.00298805	0.176471
multiomics	apair	bone	sd_argmax	3.1	0.0469115	15	0.000700869	0.00298805	0.2
multiomics	apair	bone	sd_score	3.2	0.0469115	11	0.000513971	0.00298805	0.272727
multiomics	apair	bone	sd_argmax	3.2	0.0469115	9	0.000420521	0.00298805	0.333333
multiomics	apair	bone	sd_score	3.3	0.0469115	8	0.000373797	0.00298805	0.375
multiomics	apair	bone	sd_argmax	3.3	0.0469115	7	0.000327072	0.00298805	0.428571
multiomics	apair	bone	sd_score	3.4	0.0469115	5	0.000233623	0.00298805	0.6
multiomics	apair	bone	sd_argmax	3.4	0.0469115	5	0.000233623	0.00298805	0.6
multiomics	apair	bone	sd_score	3.5	0.0469115	3	0.000140174	0.00199203	0.666667
multiomics	apair	bone	sd_argmax	3.5	0.0469115	3	0.000140174	0.00199203	0.666667
multiomics	apair	bone	risk	1	0.0469115	9252	0.432296	0.549801	0.0596628
multiomics	apair	bone	risk	1.25	0.0469115	3477	0.162461	0.247012	0.0713259
multiomics	apair	bone	risk	1.5	0.0469115	1048	0.0489674	0.0976096	0.0935115
multiomics	apair	bone	risk	1.75	0.0469115	761	0.0355574	0.0707171	0.0932983
multiomics	apair	bone	risk	2	0.0469115	690	0.03224	0.064741	0.0942029
multiomics	apair	bone	risk	2.25	0.0469115	197	0.00920475	0.0219124	0.111675
multiomics	apair	bone	risk	2.5	0.0469115	103	0.00481263	0.0109562	0.106796
multiomics	apair	bone	risk	2.75	0.0469115	88	0.00411177	0.00796813	0.0909091
multiomics	apair	bone	risk	3	0.0469115	74	0.00345762	0.00697211	0.0945946
multiomics	apair	bone	risk	3.25	0.0469115	65	0.0030371	0.00697211	0.107692
multiomics	apair	bone	risk	3.5	0.0469115	36	0.00168209	0.00398406	0.111111
multiomics	apair	bone	risk	3.75	0.0469115	36	0.00168209	0.00398406	0.111111
multiomics	apair	bone	risk	4	0.0469115	11	0.000513971	0.00199203	0.181818
multiomics	apair	bone	risk	4.25	0.0469115	11	0.000513971	0.00199203	0.181818
multiomics	apair	bone	risk	4.5	0.0469115	4	0.000186898	0.00199203	0.5
multiomics	apair	bone	risk	4.75	0.0469115	4	0.000186898	0.00199203	0.5
multiomics	apair	bone	risk	5	0.0469115	4	0.000186898	0.00199203	0.5
multiomics	apair	bone	risk	5.5	0.0469115	4	0.000186898	0.00199203	0.5
multiomics	apair	bone	risk	6	0.0469115	4	0.000186898	0.00199203	0.5
multiomics	apair	bone	risk	6.5	0.0469115	4	0.000186898	0.00199203	0.5
multiomics	apair	bone	risk	7	0.0469115	4	0.000186898	0.00199203	0.5
multiomics	apair	bone	risk	7.5	0.0469115	4	0.000186898	0.00199203	0.5
multiomics	apair	bone	risk	8	0.0469115	4	0.000186898	0.00199203	0.5
multiomics	apair	bone	risk	8.5	0.0469115	4	0.000186898	0.00199203	0.5
multiomics	apair	bone	risk	9	0.0469115	4	0.000186898	0.00199203	0.5
multiomics	apair	bone	risk	9.5	0.0469115	4	0.000186898	0.00199203	0.5
multiomics	apair	bone	risk	10	0.0469115	4	0.000186898	0.00199203	0.5
multiomics	apair	brain	sd_score	1	0.02578	3288	0.149761	0.323322	0.0556569
multiomics	apair	brain	sd_argmax	1	0.02578	1236	0.056297	0.130742	0.0598706
multiomics	apair	brain	sd_score	1.1	0.02578	2790	0.127078	0.280919	0.0569892
multiomics	apair	brain	sd_argmax	1.1	0.02578	1100	0.0501025	0.116608	0.06
multiomics	apair	brain	sd_score	1.2	0.02578	2347	0.1069	0.243816	0.0587985
multiomics	apair	brain	sd_argmax	1.2	0.02578	968	0.0440902	0.102473	0.0599174
multiomics	apair	brain	sd_score	1.3	0.02578	1957	0.0891369	0.219081	0.0633623
multiomics	apair	brain	sd_argmax	1.3	0.02578	850	0.0387156	0.0936396	0.0623529
multiomics	apair	brain	sd_score	1.4	0.02578	1612	0.0734229	0.204947	0.0719603
multiomics	apair	brain	sd_argmax	1.4	0.02578	729	0.0332043	0.0865724	0.0672154
multiomics	apair	brain	sd_score	1.5	0.02578	1317	0.0599863	0.171378	0.0736522
multiomics	apair	brain	sd_argmax	1.5	0.02578	617	0.0281029	0.0759717	0.0696921
multiomics	apair	brain	sd_score	1.6	0.02578	1071	0.0487816	0.15371	0.0812325
multiomics	apair	brain	sd_argmax	1.6	0.02578	516	0.0235026	0.0706714	0.0775194
multiomics	apair	brain	sd_score	1.7	0.02578	859	0.0391255	0.137809	0.0908033
multiomics	apair	brain	sd_argmax	1.7	0.02578	436	0.0198588	0.0671378	0.087156
multiomics	apair	brain	sd_score	1.8	0.02578	685	0.0312002	0.116608	0.0963504
multiomics	apair	brain	sd_argmax	1.8	0.02578	361	0.0164427	0.0583039	0.0914127
multiomics	apair	brain	sd_score	1.9	0.02578	536	0.0244136	0.0989399	0.104478
multiomics	apair	brain	sd_argmax	1.9	0.02578	298	0.0135732	0.0512367	0.0973154
multiomics	apair	brain	sd_score	2	0.02578	418	0.0190389	0.0848057	0.114833
multiomics	apair	brain	sd_argmax	2	0.02578	229	0.0104304	0.040636	0.100437
multiomics	apair	brain	sd_score	2.1	0.02578	325	0.014803	0.0759717	0.132308
multiomics	apair	brain	sd_argmax	2.1	0.02578	188	0.00856297	0.0371025	0.111702
multiomics	apair	brain	sd_score	2.2	0.02578	245	0.0111592	0.0618375	0.142857
multiomics	apair	brain	sd_argmax	2.2	0.02578	141	0.00642223	0.0318021	0.12766
multiomics	apair	brain	sd_score	2.3	0.02578	179	0.00815304	0.0547703	0.173184
multiomics	apair	brain	sd_argmax	2.3	0.02578	107	0.00487361	0.0282686	0.149533
multiomics	apair	brain	sd_score	2.4	0.02578	130	0.0059212	0.040636	0.176923
multiomics	apair	brain	sd_argmax	2.4	0.02578	81	0.00368936	0.024735	0.17284
multiomics	apair	brain	sd_score	2.5	0.02578	96	0.00437258	0.0300353	0.177083
multiomics	apair	brain	sd_argmax	2.5	0.02578	62	0.00282396	0.0194346	0.177419
multiomics	apair	brain	sd_score	2.6	0.02578	74	0.00337053	0.024735	0.189189
multiomics	apair	brain	sd_argmax	2.6	0.02578	48	0.00218629	0.0159011	0.1875
multiomics	apair	brain	sd_score	2.7	0.02578	52	0.00236848	0.0176678	0.192308
multiomics	apair	brain	sd_argmax	2.7	0.02578	35	0.00159417	0.0106007	0.171429
multiomics	apair	brain	sd_score	2.8	0.02578	36	0.00163972	0.0141343	0.222222
multiomics	apair	brain	sd_argmax	2.8	0.02578	26	0.00118424	0.00883392	0.192308
multiomics	apair	brain	sd_score	2.9	0.02578	28	0.00127534	0.0141343	0.285714
multiomics	apair	brain	sd_argmax	2.9	0.02578	21	0.000956502	0.00883392	0.238095
multiomics	apair	brain	sd_score	3	0.02578	22	0.00100205	0.00883392	0.227273
multiomics	apair	brain	sd_argmax	3	0.02578	16	0.000728763	0.00530035	0.1875
multiomics	apair	brain	sd_score	3.1	0.02578	15	0.000683216	0.00530035	0.2
multiomics	apair	brain	sd_argmax	3.1	0.02578	13	0.00059212	0.00353357	0.153846
multiomics	apair	brain	sd_score	3.2	0.02578	11	0.000501025	0.00353357	0.181818
multiomics	apair	brain	sd_argmax	3.2	0.02578	10	0.000455477	0.00176678	0.1
multiomics	apair	brain	sd_score	3.3	0.02578	8	0.000364382	0.00353357	0.25
multiomics	apair	brain	sd_argmax	3.3	0.02578	7	0.000318834	0.00176678	0.142857
multiomics	apair	brain	sd_score	3.4	0.02578	6	0.000273286	0.00176678	0.166667
multiomics	apair	brain	sd_argmax	3.4	0.02578	6	0.000273286	0.00176678	0.166667
multiomics	apair	brain	sd_score	3.5	0.02578	4	0.000182191	0.00176678	0.25
multiomics	apair	brain	sd_argmax	3.5	0.02578	4	0.000182191	0.00176678	0.25
multiomics	apair	brain	risk	1	0.02578	9983	0.454703	0.678445	0.0384654
multiomics	apair	brain	risk	1.25	0.02578	4727	0.215304	0.416961	0.049926
multiomics	apair	brain	risk	1.5	0.02578	4363	0.198725	0.39576	0.0513408
multiomics	apair	brain	risk	1.75	0.02578	2141	0.0975176	0.229682	0.0607193
multiomics	apair	brain	risk	2	0.02578	1157	0.0526987	0.159011	0.0777874
multiomics	apair	brain	risk	2.25	0.02578	714	0.0325211	0.116608	0.092437
multiomics	apair	brain	risk	2.5	0.02578	713	0.0324755	0.116608	0.0925666
multiomics	apair	brain	risk	2.75	0.02578	350	0.0159417	0.0759717	0.122857
multiomics	apair	brain	risk	3	0.02578	300	0.0136643	0.0742049	0.14
multiomics	apair	brain	risk	3.25	0.02578	299	0.0136188	0.0742049	0.140468
multiomics	apair	brain	risk	3.5	0.02578	251	0.0114325	0.0618375	0.139442
multiomics	apair	brain	risk	3.75	0.02578	221	0.010066	0.0565371	0.144796
multiomics	apair	brain	risk	4	0.02578	221	0.010066	0.0565371	0.144796
multiomics	apair	brain	risk	4.25	0.02578	219	0.00997495	0.0547703	0.141553
multiomics	apair	brain	risk	4.5	0.02578	186	0.00847187	0.0530035	0.16129
multiomics	apair	brain	risk	4.75	0.02578	178	0.00810749	0.0530035	0.168539
multiomics	apair	brain	risk	5	0.02578	164	0.00746982	0.0459364	0.158537
multiomics	apair	brain	risk	5.5	0.02578	125	0.00569346	0.0318021	0.144
multiomics	apair	brain	risk	6	0.02578	83	0.00378046	0.0212014	0.144578
multiomics	apair	brain	risk	6.5	0.02578	34	0.00154862	0.0123675	0.205882
multiomics	apair	brain	risk	7	0.02578	26	0.00118424	0.0123675	0.269231
multiomics	apair	brain	risk	7.5	0.02578	26	0.00118424	0.0123675	0.269231
multiomics	apair	brain	risk	8	0.02578	26	0.00118424	0.0123675	0.269231
multiomics	apair	brain	risk	8.5	0.02578	25	0.00113869	0.0106007	0.24
multiomics	apair	brain	risk	9	0.02578	25	0.00113869	0.0106007	0.24
multiomics	apair	brain	risk	9.5	0.02578	19	0.000865407	0.00530035	0.157895
multiomics	apair	brain	risk	10	0.02578	16	0.000728763	0.00353357	0.125
multiomics	apair	heart	sd_score	1	0.0400772	2811	0.132382	0.333725	0.101032
multiomics	apair	heart	sd_argmax	1	0.0400772	759	0.0357446	0.115159	0.129117
multiomics	apair	heart	sd_score	1.1	0.0400772	2332	0.109824	0.291422	0.106346
multiomics	apair	heart	sd_argmax	1.1	0.0400772	662	0.0311764	0.108108	0.138973
multiomics	apair	heart	sd_score	1.2	0.0400772	1912	0.0900443	0.259694	0.115586
multiomics	apair	heart	sd_argmax	1.2	0.0400772	583	0.027456	0.101058	0.147513
multiomics	apair	heart	sd_score	1.3	0.0400772	1560	0.0734671	0.227967	0.124359
multiomics	apair	heart	sd_argmax	1.3	0.0400772	507	0.0238768	0.0951821	0.159763
multiomics	apair	heart	sd_score	1.4	0.0400772	1243	0.0585382	0.197415	0.135157
multiomics	apair	heart	sd_argmax	1.4	0.0400772	420	0.0197796	0.0869565	0.17619
multiomics	apair	heart	sd_score	1.5	0.0400772	983	0.0462937	0.175088	0.151577
multiomics	apair	heart	sd_argmax	1.5	0.0400772	350	0.016483	0.0822562	0.2
multiomics	apair	heart	sd_score	1.6	0.0400772	771	0.0363097	0.155112	0.171206
multiomics	apair	heart	sd_argmax	1.6	0.0400772	295	0.0138928	0.0740306	0.213559
multiomics	apair	heart	sd_score	1.7	0.0400772	589	0.0277385	0.124559	0.179966
multiomics	apair	heart	sd_argmax	1.7	0.0400772	233	0.010973	0.0611046	0.223176
multiomics	apair	heart	sd_score	1.8	0.0400772	443	0.0208628	0.106933	0.205418
multiomics	apair	heart	sd_argmax	1.8	0.0400772	182	0.00857116	0.0587544	0.274725
multiomics	apair	heart	sd_score	1.9	0.0400772	337	0.0158708	0.0940071	0.237389
multiomics	apair	heart	sd_argmax	1.9	0.0400772	144	0.00678158	0.052879	0.3125
multiomics	apair	heart	sd_score	2	0.0400772	252	0.0118678	0.0763807	0.257937
multiomics	apair	heart	sd_argmax	2	0.0400772	108	0.00508618	0.0434783	0.342593
multiomics	apair	heart	sd_score	2.1	0.0400772	183	0.00861825	0.0611046	0.284153
multiomics	apair	heart	sd_argmax	2.1	0.0400772	89	0.00419139	0.0376028	0.359551
multiomics	apair	heart	sd_score	2.2	0.0400772	137	0.00645192	0.0493537	0.306569
multiomics	apair	heart	sd_argmax	2.2	0.0400772	71	0.00334369	0.0317274	0.380282
multiomics	apair	heart	sd_score	2.3	0.0400772	96	0.00452105	0.0376028	0.333333
multiomics	apair	heart	sd_argmax	2.3	0.0400772	49	0.00230762	0.0246769	0.428571
multiomics	apair	heart	sd_score	2.4	0.0400772	65	0.00306113	0.0258519	0.338462
multiomics	apair	heart	sd_argmax	2.4	0.0400772	34	0.00160121	0.0176263	0.441176
multiomics	apair	heart	sd_score	2.5	0.0400772	45	0.00211924	0.0188014	0.355556
multiomics	apair	heart	sd_argmax	2.5	0.0400772	24	0.00113026	0.012926	0.458333
multiomics	apair	heart	sd_score	2.6	0.0400772	28	0.00131864	0.0164512	0.5
multiomics	apair	heart	sd_argmax	2.6	0.0400772	19	0.000894791	0.0117509	0.526316
multiomics	apair	heart	sd_score	2.7	0.0400772	17	0.000800603	0.0105758	0.529412
multiomics	apair	heart	sd_argmax	2.7	0.0400772	14	0.00065932	0.00822562	0.5
multiomics	apair	heart	sd_score	2.8	0.0400772	13	0.000612226	0.00940071	0.615385
multiomics	apair	heart	sd_argmax	2.8	0.0400772	10	0.000470943	0.00705053	0.6
multiomics	apair	heart	sd_score	2.9	0.0400772	8	0.000376754	0.00822562	0.875
multiomics	apair	heart	sd_argmax	2.9	0.0400772	7	0.00032966	0.00705053	0.857143
multiomics	apair	heart	sd_score	3	0.0400772	6	0.000282566	0.00587544	0.833333
multiomics	apair	heart	sd_argmax	3	0.0400772	6	0.000282566	0.00587544	0.833333
multiomics	apair	heart	sd_score	3.1	0.0400772	4	0.000188377	0.00352526	0.75
multiomics	apair	heart	sd_argmax	3.1	0.0400772	4	0.000188377	0.00352526	0.75
multiomics	apair	heart	sd_score	3.2	0.0400772	4	0.000188377	0.00352526	0.75
multiomics	apair	heart	sd_argmax	3.2	0.0400772	4	0.000188377	0.00352526	0.75
multiomics	apair	heart	sd_score	3.3	0.0400772	1	4.70943e-05	0.00117509	1
multiomics	apair	heart	sd_argmax	3.3	0.0400772	1	4.70943e-05	0.00117509	1
multiomics	apair	heart	sd_score	3.4	0.0400772	0	0	0
multiomics	apair	heart	sd_argmax	3.4	0.0400772	0	0	0
multiomics	apair	heart	sd_score	3.5	0.0400772	0	0	0
multiomics	apair	heart	sd_argmax	3.5	0.0400772	0	0	0
multiomics	apair	heart	risk	1	0.0400772	5582	0.26288	0.501763	0.0764959
multiomics	apair	heart	risk	1.25	0.0400772	4745	0.223462	0.46416	0.0832455
multiomics	apair	heart	risk	1.5	0.0400772	2946	0.13874	0.341951	0.098778
multiomics	apair	heart	risk	1.75	0.0400772	2724	0.128285	0.319624	0.0998532
multiomics	apair	heart	risk	2	0.0400772	1164	0.0548177	0.184489	0.13488
multiomics	apair	heart	risk	2.25	0.0400772	838	0.039465	0.156287	0.158711
multiomics	apair	heart	risk	2.5	0.0400772	701	0.0330131	0.146886	0.178317
multiomics	apair	heart	risk	2.75	0.0400772	667	0.0314119	0.144536	0.184408
multiomics	apair	heart	risk	3	0.0400772	567	0.0267025	0.125734	0.188713
multiomics	apair	heart	risk	3.25	0.0400772	433	0.0203918	0.104583	0.205543
multiomics	apair	heart	risk	3.5	0.0400772	360	0.0169539	0.092832	0.219444
multiomics	apair	heart	risk	3.75	0.0400772	351	0.0165301	0.0916569	0.222222
multiomics	apair	heart	risk	4	0.0400772	342	0.0161062	0.0916569	0.22807
multiomics	apair	heart	risk	4.25	0.0400772	337	0.0158708	0.0904818	0.228487
multiomics	apair	heart	risk	4.5	0.0400772	264	0.0124329	0.0716804	0.231061
multiomics	apair	heart	risk	4.75	0.0400772	239	0.0112555	0.0658049	0.23431
multiomics	apair	heart	risk	5	0.0400772	212	0.00998399	0.0622797	0.25
multiomics	apair	heart	risk	5.5	0.0400772	157	0.0073938	0.0505288	0.273885
multiomics	apair	heart	risk	6	0.0400772	97	0.00456815	0.0329025	0.28866
multiomics	apair	heart	risk	6.5	0.0400772	77	0.00362626	0.027027	0.298701
multiomics	apair	heart	risk	7	0.0400772	71	0.00334369	0.0246769	0.295775
multiomics	apair	heart	risk	7.5	0.0400772	42	0.00197796	0.0164512	0.333333
multiomics	apair	heart	risk	8	0.0400772	40	0.00188377	0.0164512	0.35
multiomics	apair	heart	risk	8.5	0.0400772	23	0.00108317	0.0117509	0.434783
multiomics	apair	heart	risk	9	0.0400772	21	0.00098898	0.0105758	0.428571
multiomics	apair	heart	risk	9.5	0.0400772	20	0.000941886	0.0105758	0.45
multiomics	apair	heart	risk	10	0.0400772	20	0.000941886	0.0105758	0.45
multiomics	apair	immune	sd_score	1	0.00189394	3438	0.155032	0.595238	0.00727167
multiomics	apair	immune	sd_argmax	1	0.00189394	1802	0.081259	0.404762	0.00943396
multiomics	apair	immune	sd_score	1.1	0.00189394	2930	0.132125	0.571429	0.00819113
multiomics	apair	immune	sd_argmax	1.1	0.00189394	1617	0.0729167	0.404762	0.0105133
multiomics	apair	immune	sd_score	1.2	0.00189394	2472	0.111472	0.571429	0.00970874
multiomics	apair	immune	sd_argmax	1.2	0.00189394	1434	0.0646645	0.404762	0.011855
multiomics	apair	immune	sd_score	1.3	0.00189394	2070	0.0933442	0.52381	0.010628
multiomics	apair	immune	sd_argmax	1.3	0.00189394	1267	0.0571338	0.357143	0.011839
multiomics	apair	immune	sd_score	1.4	0.00189394	1721	0.0776064	0.47619	0.0116212
multiomics	apair	immune	sd_argmax	1.4	0.00189394	1109	0.050009	0.357143	0.0135257
multiomics	apair	immune	sd_score	1.5	0.00189394	1416	0.0638528	0.47619	0.0141243
multiomics	apair	immune	sd_argmax	1.5	0.00189394	970	0.043741	0.357143	0.0154639
multiomics	apair	immune	sd_score	1.6	0.00189394	1156	0.0521284	0.428571	0.0155709
multiomics	apair	immune	sd_argmax	1.6	0.00189394	828	0.0373377	0.357143	0.0181159
multiomics	apair	immune	sd_score	1.7	0.00189394	935	0.0421627	0.380952	0.0171123
multiomics	apair	immune	sd_argmax	1.7	0.00189394	688	0.0310245	0.333333	0.0203488
multiomics	apair	immune	sd_score	1.8	0.00189394	755	0.0340458	0.380952	0.0211921
multiomics	apair	immune	sd_argmax	1.8	0.00189394	554	0.024982	0.333333	0.0252708
multiomics	apair	immune	sd_score	1.9	0.00189394	602	0.0271465	0.309524	0.0215947
multiomics	apair	immune	sd_argmax	1.9	0.00189394	448	0.020202	0.261905	0.0245536
multiomics	apair	immune	sd_score	2	0.00189394	475	0.0214196	0.309524	0.0273684
multiomics	apair	immune	sd_argmax	2	0.00189394	369	0.0166396	0.261905	0.0298103
multiomics	apair	immune	sd_score	2.1	0.00189394	371	0.0167298	0.285714	0.032345
multiomics	apair	immune	sd_argmax	2.1	0.00189394	298	0.013438	0.261905	0.0369128
multiomics	apair	immune	sd_score	2.2	0.00189394	289	0.0130321	0.261905	0.0380623
multiomics	apair	immune	sd_argmax	2.2	0.00189394	240	0.0108225	0.238095	0.0416667
multiomics	apair	immune	sd_score	2.3	0.00189394	221	0.00996573	0.238095	0.0452489
multiomics	apair	immune	sd_argmax	2.3	0.00189394	187	0.00843254	0.214286	0.0481283
multiomics	apair	immune	sd_score	2.4	0.00189394	167	0.00753066	0.214286	0.0538922
multiomics	apair	immune	sd_argmax	2.4	0.00189394	147	0.00662879	0.190476	0.0544218
multiomics	apair	immune	sd_score	2.5	0.00189394	126	0.00568182	0.142857	0.047619
multiomics	apair	immune	sd_argmax	2.5	0.00189394	113	0.0050956	0.142857	0.0530973
multiomics	apair	immune	sd_score	2.6	0.00189394	94	0.00423882	0.142857	0.0638298
multiomics	apair	immune	sd_argmax	2.6	0.00189394	86	0.00387807	0.142857	0.0697674
multiomics	apair	immune	sd_score	2.7	0.00189394	69	0.00311147	0.0952381	0.057971
multiomics	apair	immune	sd_argmax	2.7	0.00189394	67	0.00302128	0.0952381	0.0597015
multiomics	apair	immune	sd_score	2.8	0.00189394	51	0.00229978	0.0952381	0.0784314
multiomics	apair	immune	sd_argmax	2.8	0.00189394	50	0.00225469	0.0952381	0.08
multiomics	apair	immune	sd_score	2.9	0.00189394	37	0.00166847	0.0714286	0.0810811
multiomics	apair	immune	sd_argmax	2.9	0.00189394	37	0.00166847	0.0714286	0.0810811
multiomics	apair	immune	sd_score	3	0.00189394	27	0.00121753	0.0714286	0.111111
multiomics	apair	immune	sd_argmax	3	0.00189394	27	0.00121753	0.0714286	0.111111
multiomics	apair	immune	sd_score	3.1	0.00189394	18	0.000811688	0.047619	0.111111
multiomics	apair	immune	sd_argmax	3.1	0.00189394	18	0.000811688	0.047619	0.111111
multiomics	apair	immune	sd_score	3.2	0.00189394	13	0.000586219	0.0238095	0.0769231
multiomics	apair	immune	sd_argmax	3.2	0.00189394	13	0.000586219	0.0238095	0.0769231
multiomics	apair	immune	sd_score	3.3	0.00189394	8	0.00036075	0.0238095	0.125
multiomics	apair	immune	sd_argmax	3.3	0.00189394	8	0.00036075	0.0238095	0.125
multiomics	apair	immune	sd_score	3.4	0.00189394	6	0.000270563	0.0238095	0.166667
multiomics	apair	immune	sd_argmax	3.4	0.00189394	6	0.000270563	0.0238095	0.166667
multiomics	apair	immune	sd_score	3.5	0.00189394	4	0.000180375	0.0238095	0.25
multiomics	apair	immune	sd_argmax	3.5	0.00189394	4	0.000180375	0.0238095	0.25
multiomics	apair	immune	risk	1	0.00189394	3104	0.139971	0.547619	0.00740979
multiomics	apair	immune	risk	1.25	0.00189394	2271	0.102408	0.547619	0.0101277
multiomics	apair	immune	risk	1.5	0.00189394	2095	0.0944715	0.52381	0.0105012
multiomics	apair	immune	risk	1.75	0.00189394	2007	0.0905032	0.5	0.0104634
multiomics	apair	immune	risk	2	0.00189394	1796	0.0809885	0.47619	0.0111359
multiomics	apair	immune	risk	2.25	0.00189394	1344	0.0606061	0.404762	0.0126488
multiomics	apair	immune	risk	2.5	0.00189394	1344	0.0606061	0.404762	0.0126488
multiomics	apair	immune	risk	2.75	0.00189394	1141	0.051452	0.404762	0.0148992
multiomics	apair	immune	risk	3	0.00189394	1141	0.051452	0.404762	0.0148992
multiomics	apair	immune	risk	3.25	0.00189394	1140	0.0514069	0.404762	0.0149123
multiomics	apair	immune	risk	3.5	0.00189394	1027	0.0463113	0.357143	0.0146056
multiomics	apair	immune	risk	3.75	0.00189394	1027	0.0463113	0.357143	0.0146056
multiomics	apair	immune	risk	4	0.00189394	1026	0.0462662	0.357143	0.0146199
multiomics	apair	immune	risk	4.25	0.00189394	1026	0.0462662	0.357143	0.0146199
multiomics	apair	immune	risk	4.5	0.00189394	1025	0.0462211	0.357143	0.0146341
multiomics	apair	immune	risk	4.75	0.00189394	727	0.0327832	0.309524	0.0178817
multiomics	apair	immune	risk	5	0.00189394	499	0.0225018	0.261905	0.0220441
multiomics	apair	immune	risk	5.5	0.00189394	437	0.019706	0.238095	0.0228833
multiomics	apair	immune	risk	6	0.00189394	373	0.01682	0.214286	0.0241287
multiomics	apair	immune	risk	6.5	0.00189394	373	0.01682	0.214286	0.0241287
multiomics	apair	immune	risk	7	0.00189394	373	0.01682	0.214286	0.0241287
multiomics	apair	immune	risk	7.5	0.00189394	235	0.010597	0.214286	0.0382979
multiomics	apair	immune	risk	8	0.00189394	234	0.0105519	0.214286	0.0384615
multiomics	apair	immune	risk	8.5	0.00189394	234	0.0105519	0.214286	0.0384615
multiomics	apair	immune	risk	9	0.00189394	233	0.0105069	0.214286	0.0386266
multiomics	apair	immune	risk	9.5	0.00189394	209	0.0094246	0.166667	0.0334928
multiomics	apair	immune	risk	10	0.00189394	209	0.0094246	0.166667	0.0334928
multiomics	apair	intestine	sd_score	1	0.00338295	3428	0.154623	0.213333	0.00466744
multiomics	apair	intestine	sd_argmax	1	0.00338295	1516	0.0683807	0.0533333	0.00263852
multiomics	apair	intestine	sd_score	1.1	0.00338295	2928	0.13207	0.186667	0.00478142
multiomics	apair	intestine	sd_argmax	1.1	0.00338295	1390	0.0626973	0.0533333	0.0028777
multiomics	apair	intestine	sd_score	1.2	0.00338295	2474	0.111592	0.16	0.00485044
multiomics	apair	intestine	sd_argmax	1.2	0.00338295	1244	0.0561119	0.0533333	0.00321543
multiomics	apair	intestine	sd_score	1.3	0.00338295	2074	0.0935498	0.106667	0.00385728
multiomics	apair	intestine	sd_argmax	1.3	0.00338295	1101	0.0496617	0.0266667	0.00181653
multiomics	apair	intestine	sd_score	1.4	0.00338295	1722	0.0776725	0.08	0.00348432
multiomics	apair	intestine	sd_argmax	1.4	0.00338295	962	0.043392	0.0133333	0.0010395
multiomics	apair	intestine	sd_score	1.5	0.00338295	1423	0.0641858	0.08	0.00421644
multiomics	apair	intestine	sd_argmax	1.5	0.00338295	838	0.0377988	0.0133333	0.00119332
multiomics	apair	intestine	sd_score	1.6	0.00338295	1157	0.0521876	0.0533333	0.00345722
multiomics	apair	intestine	sd_argmax	1.6	0.00338295	707	0.0318899	0.0133333	0.00141443
multiomics	apair	intestine	sd_score	1.7	0.00338295	938	0.0423094	0.04	0.00319829
multiomics	apair	intestine	sd_argmax	1.7	0.00338295	607	0.0273793	0.0133333	0.00164745
multiomics	apair	intestine	sd_score	1.8	0.00338295	756	0.0341001	0.0266667	0.0026455
multiomics	apair	intestine	sd_argmax	1.8	0.00338295	514	0.0231845	0	0
multiomics	apair	intestine	sd_score	1.9	0.00338295	605	0.0272891	0.0133333	0.00165289
multiomics	apair	intestine	sd_argmax	1.9	0.00338295	429	0.0193505	0	0
multiomics	apair	intestine	sd_score	2	0.00338295	478	0.0215607	0.0133333	0.00209205
multiomics	apair	intestine	sd_argmax	2	0.00338295	349	0.015742	0	0
multiomics	apair	intestine	sd_score	2.1	0.00338295	372	0.0167794	0	0
multiomics	apair	intestine	sd_argmax	2.1	0.00338295	277	0.0124944	0	0
multiomics	apair	intestine	sd_score	2.2	0.00338295	289	0.0130356	0	0
multiomics	apair	intestine	sd_argmax	2.2	0.00338295	223	0.0100586	0	0
multiomics	apair	intestine	sd_score	2.3	0.00338295	225	0.0101488	0	0
multiomics	apair	intestine	sd_argmax	2.3	0.00338295	177	0.00798376	0	0
multiomics	apair	intestine	sd_score	2.4	0.00338295	169	0.00762291	0	0
multiomics	apair	intestine	sd_argmax	2.4	0.00338295	143	0.00645016	0	0
multiomics	apair	intestine	sd_score	2.5	0.00338295	129	0.00581867	0	0
multiomics	apair	intestine	sd_argmax	2.5	0.00338295	117	0.0052774	0	0
multiomics	apair	intestine	sd_score	2.6	0.00338295	97	0.00437528	0	0
multiomics	apair	intestine	sd_argmax	2.6	0.00338295	89	0.00401443	0	0
multiomics	apair	intestine	sd_score	2.7	0.00338295	72	0.00324763	0	0
multiomics	apair	intestine	sd_argmax	2.7	0.00338295	68	0.00306721	0	0
multiomics	apair	intestine	sd_score	2.8	0.00338295	51	0.00230041	0	0
multiomics	apair	intestine	sd_argmax	2.8	0.00338295	49	0.00221019	0	0
multiomics	apair	intestine	sd_score	2.9	0.00338295	36	0.00162382	0	0
multiomics	apair	intestine	sd_argmax	2.9	0.00338295	34	0.0015336	0	0
multiomics	apair	intestine	sd_score	3	0.00338295	27	0.00121786	0	0
multiomics	apair	intestine	sd_argmax	3	0.00338295	26	0.00117276	0	0
multiomics	apair	intestine	sd_score	3.1	0.00338295	18	0.000811908	0	0
multiomics	apair	intestine	sd_argmax	3.1	0.00338295	17	0.000766802	0	0
multiomics	apair	intestine	sd_score	3.2	0.00338295	13	0.000586378	0	0
multiomics	apair	intestine	sd_argmax	3.2	0.00338295	12	0.000541272	0	0
multiomics	apair	intestine	sd_score	3.3	0.00338295	9	0.000405954	0	0
multiomics	apair	intestine	sd_argmax	3.3	0.00338295	9	0.000405954	0	0
multiomics	apair	intestine	sd_score	3.4	0.00338295	6	0.000270636	0	0
multiomics	apair	intestine	sd_argmax	3.4	0.00338295	6	0.000270636	0	0
multiomics	apair	intestine	sd_score	3.5	0.00338295	4	0.000180424	0	0
multiomics	apair	intestine	sd_argmax	3.5	0.00338295	4	0.000180424	0	0
multiomics	apair	intestine	risk	1	0.00338295	5805	0.26184	0.346667	0.0044789
multiomics	apair	intestine	risk	1.25	0.00338295	5556	0.250609	0.32	0.00431965
multiomics	apair	intestine	risk	1.5	0.00338295	2524	0.113848	0.12	0.00356577
multiomics	apair	intestine	risk	1.75	0.00338295	0	0	0
multiomics	apair	intestine	risk	2	0.00338295	0	0	0
multiomics	apair	intestine	risk	2.25	0.00338295	0	0	0
multiomics	apair	intestine	risk	2.5	0.00338295	0	0	0
multiomics	apair	intestine	risk	2.75	0.00338295	0	0	0
multiomics	apair	intestine	risk	3	0.00338295	0	0	0
multiomics	apair	intestine	risk	3.25	0.00338295	0	0	0
multiomics	apair	intestine	risk	3.5	0.00338295	0	0	0
multiomics	apair	intestine	risk	3.75	0.00338295	0	0	0
multiomics	apair	intestine	risk	4	0.00338295	0	0	0
multiomics	apair	intestine	risk	4.25	0.00338295	0	0	0
multiomics	apair	intestine	risk	4.5	0.00338295	0	0	0
multiomics	apair	intestine	risk	4.75	0.00338295	0	0	0
multiomics	apair	intestine	risk	5	0.00338295	0	0	0
multiomics	apair	intestine	risk	5.5	0.00338295	0	0	0
multiomics	apair	intestine	risk	6	0.00338295	0	0	0
multiomics	apair	intestine	risk	6.5	0.00338295	0	0	0
multiomics	apair	intestine	risk	7	0.00338295	0	0	0
multiomics	apair	intestine	risk	7.5	0.00338295	0	0	0
multiomics	apair	intestine	risk	8	0.00338295	0	0	0
multiomics	apair	intestine	risk	8.5	0.00338295	0	0	0
multiomics	apair	intestine	risk	9	0.00338295	0	0	0
multiomics	apair	intestine	risk	9.5	0.00338295	0	0	0
multiomics	apair	intestine	risk	10	0.00338295	0	0	0
multiomics	apair	kidney	sd_score	1	0.0104679	3356	0.151424	0.663793	0.045888
multiomics	apair	kidney	sd_argmax	1	0.0104679	993	0.0448044	0.232759	0.0543807
multiomics	apair	kidney	sd_score	1.1	0.0104679	2853	0.128728	0.642241	0.0522257
multiomics	apair	kidney	sd_argmax	1.1	0.0104679	918	0.0414204	0.232759	0.0588235
multiomics	apair	kidney	sd_score	1.2	0.0104679	2407	0.108604	0.607759	0.0585791
multiomics	apair	kidney	sd_argmax	1.2	0.0104679	808	0.0364572	0.228448	0.0655941
multiomics	apair	kidney	sd_score	1.3	0.0104679	2012	0.0907819	0.543103	0.0626243
multiomics	apair	kidney	sd_argmax	1.3	0.0104679	713	0.0321707	0.224138	0.0729313
multiomics	apair	kidney	sd_score	1.4	0.0104679	1663	0.075035	0.49569	0.0691521
multiomics	apair	kidney	sd_argmax	1.4	0.0104679	618	0.0278843	0.215517	0.0809061
multiomics	apair	kidney	sd_score	1.5	0.0104679	1361	0.0614087	0.469828	0.0800882
multiomics	apair	kidney	sd_argmax	1.5	0.0104679	534	0.0240942	0.202586	0.088015
multiomics	apair	kidney	sd_score	1.6	0.0104679	1103	0.0497676	0.443966	0.0933817
multiomics	apair	kidney	sd_argmax	1.6	0.0104679	459	0.0207102	0.189655	0.0958606
multiomics	apair	kidney	sd_score	1.7	0.0104679	884	0.0398863	0.426724	0.111991
multiomics	apair	kidney	sd_argmax	1.7	0.0104679	395	0.0178225	0.185345	0.108861
multiomics	apair	kidney	sd_score	1.8	0.0104679	700	0.0315842	0.392241	0.13
multiomics	apair	kidney	sd_argmax	1.8	0.0104679	322	0.0145287	0.185345	0.13354
multiomics	apair	kidney	sd_score	1.9	0.0104679	554	0.0249966	0.353448	0.148014
multiomics	apair	kidney	sd_argmax	1.9	0.0104679	279	0.0125885	0.168103	0.139785
multiomics	apair	kidney	sd_score	2	0.0104679	433	0.0195371	0.314655	0.168591
multiomics	apair	kidney	sd_argmax	2	0.0104679	229	0.0103325	0.159483	0.161572
multiomics	apair	kidney	sd_score	2.1	0.0104679	337	0.0152055	0.288793	0.198813
multiomics	apair	kidney	sd_argmax	2.1	0.0104679	185	0.00834725	0.150862	0.189189
multiomics	apair	kidney	sd_score	2.2	0.0104679	256	0.0115508	0.25	0.226562
multiomics	apair	kidney	sd_argmax	2.2	0.0104679	151	0.00681316	0.133621	0.205298
multiomics	apair	kidney	sd_score	2.3	0.0104679	190	0.00857285	0.215517	0.263158
multiomics	apair	kidney	sd_argmax	2.3	0.0104679	119	0.00536931	0.116379	0.226891
multiomics	apair	kidney	sd_score	2.4	0.0104679	141	0.00636195	0.189655	0.312057
multiomics	apair	kidney	sd_argmax	2.4	0.0104679	93	0.00419618	0.103448	0.258065
multiomics	apair	kidney	sd_score	2.5	0.0104679	102	0.00460227	0.142241	0.323529
multiomics	apair	kidney	sd_argmax	2.5	0.0104679	67	0.00302306	0.0818966	0.283582
multiomics	apair	kidney	sd_score	2.6	0.0104679	73	0.00329378	0.116379	0.369863
multiomics	apair	kidney	sd_argmax	2.6	0.0104679	52	0.00234625	0.0689655	0.307692
multiomics	apair	kidney	sd_score	2.7	0.0104679	53	0.00239137	0.0991379	0.433962
multiomics	apair	kidney	sd_argmax	2.7	0.0104679	37	0.00166945	0.0603448	0.378378
multiomics	apair	kidney	sd_score	2.8	0.0104679	39	0.00175969	0.0732759	0.435897
multiomics	apair	kidney	sd_argmax	2.8	0.0104679	27	0.00121825	0.0431034	0.37037
multiomics	apair	kidney	sd_score	2.9	0.0104679	25	0.00112801	0.0431034	0.4
multiomics	apair	kidney	sd_argmax	2.9	0.0104679	17	0.000767044	0.0258621	0.352941
multiomics	apair	kidney	sd_score	3	0.0104679	17	0.000767044	0.0344828	0.470588
multiomics	apair	kidney	sd_argmax	3	0.0104679	13	0.000586563	0.0258621	0.461538
multiomics	apair	kidney	sd_score	3.1	0.0104679	12	0.000541443	0.0258621	0.5
multiomics	apair	kidney	sd_argmax	3.1	0.0104679	9	0.000406082	0.0215517	0.555556
multiomics	apair	kidney	sd_score	3.2	0.0104679	8	0.000360962	0.0172414	0.5
multiomics	apair	kidney	sd_argmax	3.2	0.0104679	6	0.000270721	0.012931	0.5
multiomics	apair	kidney	sd_score	3.3	0.0104679	6	0.000270721	0.012931	0.5
multiomics	apair	kidney	sd_argmax	3.3	0.0104679	5	0.000225601	0.00862069	0.4
multiomics	apair	kidney	sd_score	3.4	0.0104679	5	0.000225601	0.012931	0.6
multiomics	apair	kidney	sd_argmax	3.4	0.0104679	4	0.000180481	0.00862069	0.5
multiomics	apair	kidney	sd_score	3.5	0.0104679	3	0.000135361	0.00862069	0.666667
multiomics	apair	kidney	sd_argmax	3.5	0.0104679	3	0.000135361	0.00862069	0.666667
multiomics	apair	kidney	risk	1	0.0104679	3363	0.151739	0.650862	0.0449004
multiomics	apair	kidney	risk	1.25	0.0104679	2955	0.13333	0.625	0.0490694
multiomics	apair	kidney	risk	1.5	0.0104679	2684	0.121103	0.62069	0.0536513
multiomics	apair	kidney	risk	1.75	0.0104679	2684	0.121103	0.62069	0.0536513
multiomics	apair	kidney	risk	2	0.0104679	2657	0.119884	0.616379	0.0538201
multiomics	apair	kidney	risk	2.25	0.0104679	2437	0.109958	0.603448	0.0574477
multiomics	apair	kidney	risk	2.5	0.0104679	2031	0.0916392	0.534483	0.0610537
multiomics	apair	kidney	risk	2.75	0.0104679	1752	0.0790507	0.5	0.06621
multiomics	apair	kidney	risk	3	0.0104679	853	0.0384876	0.413793	0.112544
multiomics	apair	kidney	risk	3.25	0.0104679	853	0.0384876	0.413793	0.112544
multiomics	apair	kidney	risk	3.5	0.0104679	835	0.0376754	0.409483	0.113772
multiomics	apair	kidney	risk	3.75	0.0104679	835	0.0376754	0.409483	0.113772
multiomics	apair	kidney	risk	4	0.0104679	834	0.0376303	0.409483	0.113909
multiomics	apair	kidney	risk	4.25	0.0104679	834	0.0376303	0.409483	0.113909
multiomics	apair	kidney	risk	4.5	0.0104679	803	0.0362316	0.400862	0.115816
multiomics	apair	kidney	risk	4.75	0.0104679	700	0.0315842	0.375	0.124286
multiomics	apair	kidney	risk	5	0.0104679	700	0.0315842	0.375	0.124286
multiomics	apair	kidney	risk	5.5	0.0104679	556	0.0250869	0.344828	0.143885
multiomics	apair	kidney	risk	6	0.0104679	504	0.0227406	0.336207	0.154762
multiomics	apair	kidney	risk	6.5	0.0104679	470	0.0212065	0.336207	0.165957
multiomics	apair	kidney	risk	7	0.0104679	469	0.0211614	0.336207	0.166311
multiomics	apair	kidney	risk	7.5	0.0104679	412	0.0185895	0.310345	0.174757
multiomics	apair	kidney	risk	8	0.0104679	337	0.0152055	0.284483	0.195846
multiomics	apair	kidney	risk	8.5	0.0104679	303	0.0136714	0.275862	0.211221
multiomics	apair	kidney	risk	9	0.0104679	296	0.0133556	0.275862	0.216216
multiomics	apair	kidney	risk	9.5	0.0104679	288	0.0129946	0.271552	0.21875
multiomics	apair	kidney	risk	10	0.0104679	233	0.010513	0.232759	0.23176
multiomics	apair	liver	sd_score	1	0.000900941	3440	0.154962	0.9	0.00523256
multiomics	apair	liver	sd_argmax	1	0.000900941	1549	0.0697779	0.75	0.00968367
multiomics	apair	liver	sd_score	1.1	0.000900941	2937	0.132303	0.85	0.00578822
multiomics	apair	liver	sd_argmax	1.1	0.000900941	1383	0.0623001	0.75	0.010846
multiomics	apair	liver	sd_score	1.2	0.000900941	2487	0.112032	0.85	0.00683554
multiomics	apair	liver	sd_argmax	1.2	0.000900941	1221	0.0550025	0.75	0.012285
multiomics	apair	liver	sd_score	1.3	0.000900941	2083	0.0938331	0.85	0.00816131
multiomics	apair	liver	sd_argmax	1.3	0.000900941	1075	0.0484256	0.75	0.0139535
multiomics	apair	liver	sd_score	1.4	0.000900941	1730	0.0779314	0.8	0.00924855
multiomics	apair	liver	sd_argmax	1.4	0.000900941	935	0.042119	0.7	0.0149733
multiomics	apair	liver	sd_score	1.5	0.000900941	1423	0.064102	0.8	0.0112439
multiomics	apair	liver	sd_argmax	1.5	0.000900941	795	0.0358124	0.7	0.0176101
multiomics	apair	liver	sd_score	1.6	0.000900941	1155	0.0520294	0.8	0.0138528
multiomics	apair	liver	sd_argmax	1.6	0.000900941	662	0.0298212	0.7	0.021148
multiomics	apair	liver	sd_score	1.7	0.000900941	938	0.0422542	0.8	0.0170576
multiomics	apair	liver	sd_argmax	1.7	0.000900941	556	0.0250462	0.7	0.0251799
multiomics	apair	liver	sd_score	1.8	0.000900941	751	0.0338304	0.8	0.0213049
multiomics	apair	liver	sd_argmax	1.8	0.000900941	466	0.0209919	0.7	0.0300429
multiomics	apair	liver	sd_score	1.9	0.000900941	593	0.0267129	0.8	0.0269815
multiomics	apair	liver	sd_argmax	1.9	0.000900941	390	0.0175684	0.7	0.0358974
multiomics	apair	liver	sd_score	2	0.000900941	465	0.0209469	0.65	0.027957
multiomics	apair	liver	sd_argmax	2	0.000900941	320	0.0144151	0.55	0.034375
multiomics	apair	liver	sd_score	2.1	0.000900941	361	0.016262	0.6	0.033241
multiomics	apair	liver	sd_argmax	2.1	0.000900941	252	0.0113519	0.5	0.0396825
multiomics	apair	liver	sd_score	2.2	0.000900941	276	0.012433	0.55	0.0398551
multiomics	apair	liver	sd_argmax	2.2	0.000900941	202	0.00909951	0.45	0.0445545
multiomics	apair	liver	sd_score	2.3	0.000900941	210	0.00945989	0.55	0.052381
multiomics	apair	liver	sd_argmax	2.3	0.000900941	154	0.00693725	0.45	0.0584416
multiomics	apair	liver	sd_score	2.4	0.000900941	160	0.00720753	0.5	0.0625
multiomics	apair	liver	sd_argmax	2.4	0.000900941	126	0.00567593	0.45	0.0714286
multiomics	apair	liver	sd_score	2.5	0.000900941	122	0.00549574	0.5	0.0819672
multiomics	apair	liver	sd_argmax	2.5	0.000900941	100	0.00450471	0.45	0.09
multiomics	apair	liver	sd_score	2.6	0.000900941	93	0.00418938	0.5	0.107527
multiomics	apair	liver	sd_argmax	2.6	0.000900941	81	0.00364881	0.45	0.111111
multiomics	apair	liver	sd_score	2.7	0.000900941	72	0.00324339	0.45	0.125
multiomics	apair	liver	sd_argmax	2.7	0.000900941	66	0.00297311	0.45	0.136364
multiomics	apair	liver	sd_score	2.8	0.000900941	52	0.00234245	0.3	0.115385
multiomics	apair	liver	sd_argmax	2.8	0.000900941	47	0.00211721	0.3	0.12766
multiomics	apair	liver	sd_score	2.9	0.000900941	36	0.00162169	0.25	0.138889
multiomics	apair	liver	sd_argmax	2.9	0.000900941	35	0.00157665	0.25	0.142857
multiomics	apair	liver	sd_score	3	0.000900941	28	0.00126132	0.2	0.142857
multiomics	apair	liver	sd_argmax	3	0.000900941	28	0.00126132	0.2	0.142857
multiomics	apair	liver	sd_score	3.1	0.000900941	21	0.000945989	0.2	0.190476
multiomics	apair	liver	sd_argmax	3.1	0.000900941	21	0.000945989	0.2	0.190476
multiomics	apair	liver	sd_score	3.2	0.000900941	15	0.000675706	0.15	0.2
multiomics	apair	liver	sd_argmax	3.2	0.000900941	15	0.000675706	0.15	0.2
multiomics	apair	liver	sd_score	3.3	0.000900941	10	0.000450471	0.1	0.2
multiomics	apair	liver	sd_argmax	3.3	0.000900941	10	0.000450471	0.1	0.2
multiomics	apair	liver	sd_score	3.4	0.000900941	7	0.00031533	0.1	0.285714
multiomics	apair	liver	sd_argmax	3.4	0.000900941	7	0.00031533	0.1	0.285714
multiomics	apair	liver	sd_score	3.5	0.000900941	4	0.000180188	0.1	0.5
multiomics	apair	liver	sd_argmax	3.5	0.000900941	4	0.000180188	0.1	0.5
multiomics	apair	liver	risk	1	0.000900941	2332	0.10505	0.75	0.00643225
multiomics	apair	liver	risk	1.25	0.000900941	569	0.0256318	0.75	0.026362
multiomics	apair	liver	risk	1.5	0.000900941	569	0.0256318	0.75	0.026362
multiomics	apair	liver	risk	1.75	0.000900941	569	0.0256318	0.75	0.026362
multiomics	apair	liver	risk	2	0.000900941	569	0.0256318	0.75	0.026362
multiomics	apair	liver	risk	2.25	0.000900941	569	0.0256318	0.75	0.026362
multiomics	apair	liver	risk	2.5	0.000900941	569	0.0256318	0.75	0.026362
multiomics	apair	liver	risk	2.75	0.000900941	569	0.0256318	0.75	0.026362
multiomics	apair	liver	risk	3	0.000900941	569	0.0256318	0.75	0.026362
multiomics	apair	liver	risk	3.25	0.000900941	569	0.0256318	0.75	0.026362
multiomics	apair	liver	risk	3.5	0.000900941	569	0.0256318	0.75	0.026362
multiomics	apair	liver	risk	3.75	0.000900941	569	0.0256318	0.75	0.026362
multiomics	apair	liver	risk	4	0.000900941	569	0.0256318	0.75	0.026362
multiomics	apair	liver	risk	4.25	0.000900941	569	0.0256318	0.75	0.026362
multiomics	apair	liver	risk	4.5	0.000900941	569	0.0256318	0.75	0.026362
multiomics	apair	liver	risk	4.75	0.000900941	569	0.0256318	0.75	0.026362
multiomics	apair	liver	risk	5	0.000900941	569	0.0256318	0.75	0.026362
multiomics	apair	liver	risk	5.5	0.000900941	569	0.0256318	0.75	0.026362
multiomics	apair	liver	risk	6	0.000900941	569	0.0256318	0.75	0.026362
multiomics	apair	liver	risk	6.5	0.000900941	569	0.0256318	0.75	0.026362
multiomics	apair	liver	risk	7	0.000900941	569	0.0256318	0.75	0.026362
multiomics	apair	liver	risk	7.5	0.000900941	569	0.0256318	0.75	0.026362
multiomics	apair	liver	risk	8	0.000900941	569	0.0256318	0.75	0.026362
multiomics	apair	liver	risk	8.5	0.000900941	569	0.0256318	0.75	0.026362
multiomics	apair	liver	risk	9	0.000900941	569	0.0256318	0.75	0.026362
multiomics	apair	liver	risk	9.5	0.000900941	507	0.0228389	0.65	0.025641
multiomics	apair	liver	risk	10	0.000900941	507	0.0228389	0.65	0.025641
multiomics	apair	lung	sd_score	1	0.0165297	3348	0.151206	0.639344	0.0698925
multiomics	apair	lung	sd_argmax	1	0.0165297	1390	0.0627766	0.289617	0.076259
multiomics	apair	lung	sd_score	1.1	0.0165297	2843	0.128399	0.606557	0.0780865
multiomics	apair	lung	sd_argmax	1.1	0.0165297	1293	0.0583958	0.278689	0.0788863
multiomics	apair	lung	sd_score	1.2	0.0165297	2402	0.108482	0.571038	0.0870108
multiomics	apair	lung	sd_argmax	1.2	0.0165297	1174	0.0530214	0.26776	0.0834753
multiomics	apair	lung	sd_score	1.3	0.0165297	2012	0.090868	0.52459	0.0954274
multiomics	apair	lung	sd_argmax	1.3	0.0165297	1061	0.047918	0.254098	0.0876532
multiomics	apair	lung	sd_score	1.4	0.0165297	1671	0.0754674	0.467213	0.102334
multiomics	apair	lung	sd_argmax	1.4	0.0165297	963	0.043492	0.234973	0.0893043
multiomics	apair	lung	sd_score	1.5	0.0165297	1368	0.061783	0.409836	0.109649
multiomics	apair	lung	sd_argmax	1.5	0.0165297	846	0.0382079	0.226776	0.0981087
multiomics	apair	lung	sd_score	1.6	0.0165297	1124	0.0507633	0.346995	0.112989
multiomics	apair	lung	sd_argmax	1.6	0.0165297	752	0.0339626	0.202186	0.0984043
multiomics	apair	lung	sd_score	1.7	0.0165297	916	0.0413693	0.306011	0.122271
multiomics	apair	lung	sd_argmax	1.7	0.0165297	640	0.0289043	0.191257	0.109375
multiomics	apair	lung	sd_score	1.8	0.0165297	728	0.0328787	0.270492	0.135989
multiomics	apair	lung	sd_argmax	1.8	0.0165297	527	0.0238009	0.174863	0.121442
multiomics	apair	lung	sd_score	1.9	0.0165297	579	0.0261494	0.240437	0.151986
multiomics	apair	lung	sd_argmax	1.9	0.0165297	433	0.0195556	0.15847	0.133949
multiomics	apair	lung	sd_score	2	0.0165297	455	0.0205492	0.204918	0.164835
multiomics	apair	lung	sd_argmax	2	0.0165297	363	0.0163942	0.147541	0.14876
multiomics	apair	lung	sd_score	2.1	0.0165297	354	0.0159877	0.161202	0.166667
multiomics	apair	lung	sd_argmax	2.1	0.0165297	287	0.0129618	0.117486	0.149826
multiomics	apair	lung	sd_score	2.2	0.0165297	272	0.0122843	0.131148	0.176471
multiomics	apair	lung	sd_argmax	2.2	0.0165297	222	0.0100262	0.0956284	0.157658
multiomics	apair	lung	sd_score	2.3	0.0165297	207	0.00934875	0.0956284	0.169082
multiomics	apair	lung	sd_argmax	2.3	0.0165297	175	0.00790353	0.0710383	0.148571
multiomics	apair	lung	sd_score	2.4	0.0165297	159	0.00718092	0.079235	0.18239
multiomics	apair	lung	sd_argmax	2.4	0.0165297	135	0.00609701	0.0655738	0.177778
multiomics	apair	lung	sd_score	2.5	0.0165297	118	0.00532924	0.0655738	0.20339
multiomics	apair	lung	sd_argmax	2.5	0.0165297	105	0.00474212	0.0546448	0.190476
multiomics	apair	lung	sd_score	2.6	0.0165297	89	0.00401951	0.057377	0.235955
multiomics	apair	lung	sd_argmax	2.6	0.0165297	80	0.00361304	0.0491803	0.225
multiomics	apair	lung	sd_score	2.7	0.0165297	65	0.0029356	0.0409836	0.230769
multiomics	apair	lung	sd_argmax	2.7	0.0165297	60	0.00270978	0.0382514	0.233333
multiomics	apair	lung	sd_score	2.8	0.0165297	48	0.00216783	0.0300546	0.229167
multiomics	apair	lung	sd_argmax	2.8	0.0165297	45	0.00203234	0.0273224	0.222222
multiomics	apair	lung	sd_score	2.9	0.0165297	36	0.00162587	0.0245902	0.25
multiomics	apair	lung	sd_argmax	2.9	0.0165297	34	0.00153554	0.0218579	0.235294
multiomics	apair	lung	sd_score	3	0.0165297	27	0.0012194	0.0191257	0.259259
multiomics	apair	lung	sd_argmax	3	0.0165297	25	0.00112908	0.0163934	0.24
multiomics	apair	lung	sd_score	3.1	0.0165297	19	0.000858098	0.010929	0.210526
multiomics	apair	lung	sd_argmax	3.1	0.0165297	18	0.000812935	0.00819672	0.166667
multiomics	apair	lung	sd_score	3.2	0.0165297	13	0.00058712	0.00273224	0.0769231
multiomics	apair	lung	sd_argmax	3.2	0.0165297	13	0.00058712	0.00273224	0.0769231
multiomics	apair	lung	sd_score	3.3	0.0165297	8	0.000361304	0.00273224	0.125
multiomics	apair	lung	sd_argmax	3.3	0.0165297	8	0.000361304	0.00273224	0.125
multiomics	apair	lung	sd_score	3.4	0.0165297	6	0.000270978	0.00273224	0.166667
multiomics	apair	lung	sd_argmax	3.4	0.0165297	6	0.000270978	0.00273224	0.166667
multiomics	apair	lung	sd_score	3.5	0.0165297	4	0.000180652	0.00273224	0.25
multiomics	apair	lung	sd_argmax	3.5	0.0165297	4	0.000180652	0.00273224	0.25
multiomics	apair	lung	risk	1	0.0165297	4383	0.19795	0.721311	0.0602327
multiomics	apair	lung	risk	1.25	0.0165297	4381	0.197859	0.721311	0.0602602
multiomics	apair	lung	risk	1.5	0.0165297	4048	0.18282	0.68306	0.0617589
multiomics	apair	lung	risk	1.75	0.0165297	2732	0.123385	0.595628	0.079795
multiomics	apair	lung	risk	2	0.0165297	2523	0.113946	0.581967	0.0844233
multiomics	apair	lung	risk	2.25	0.0165297	2462	0.111191	0.57377	0.0852965
multiomics	apair	lung	risk	2.5	0.0165297	2233	0.100849	0.546448	0.0895656
multiomics	apair	lung	risk	2.75	0.0165297	2088	0.0943004	0.532787	0.0933908
multiomics	apair	lung	risk	3	0.0165297	1990	0.0898744	0.52459	0.0964824
multiomics	apair	lung	risk	3.25	0.0165297	1809	0.0816999	0.491803	0.0995025
multiomics	apair	lung	risk	3.5	0.0165297	1796	0.0811128	0.491803	0.100223
multiomics	apair	lung	risk	3.75	0.0165297	1795	0.0810677	0.491803	0.100279
multiomics	apair	lung	risk	4	0.0165297	1686	0.0761449	0.459016	0.0996441
multiomics	apair	lung	risk	4.25	0.0165297	1668	0.0753319	0.453552	0.0995204
multiomics	apair	lung	risk	4.5	0.0165297	1387	0.0626411	0.39071	0.1031
multiomics	apair	lung	risk	4.75	0.0165297	1244	0.0561828	0.36612	0.107717
multiomics	apair	lung	risk	5	0.0165297	806	0.0364014	0.270492	0.122829
multiomics	apair	lung	risk	5.5	0.0165297	558	0.025201	0.224044	0.146953
multiomics	apair	lung	risk	6	0.0165297	537	0.0242526	0.218579	0.148976
multiomics	apair	lung	risk	6.5	0.0165297	471	0.0212718	0.202186	0.157113
multiomics	apair	lung	risk	7	0.0165297	448	0.020233	0.199454	0.162946
multiomics	apair	lung	risk	7.5	0.0165297	404	0.0182459	0.174863	0.158416
multiomics	apair	lung	risk	8	0.0165297	404	0.0182459	0.174863	0.158416
multiomics	apair	lung	risk	8.5	0.0165297	289	0.0130521	0.117486	0.148789
multiomics	apair	lung	risk	9	0.0165297	243	0.0109746	0.0874317	0.131687
multiomics	apair	lung	risk	9.5	0.0165297	184	0.00831	0.0765027	0.152174
multiomics	apair	lung	risk	10	0.0165297	184	0.00831	0.0765027	0.152174
multiomics	apair	pancreas	sd_score	1	0.024077	3089	0.141665	0.805714	0.136938
multiomics	apair	pancreas	sd_argmax	1	0.024077	757	0.0347168	0.241905	0.167768
multiomics	apair	pancreas	sd_score	1.1	0.024077	2587	0.118643	0.788571	0.160031
multiomics	apair	pancreas	sd_argmax	1.1	0.024077	661	0.0303141	0.23619	0.187595
multiomics	apair	pancreas	sd_score	1.2	0.024077	2137	0.098005	0.744762	0.182967
multiomics	apair	pancreas	sd_argmax	1.2	0.024077	582	0.0266911	0.228571	0.206186
multiomics	apair	pancreas	sd_score	1.3	0.024077	1744	0.0799817	0.704762	0.212156
multiomics	apair	pancreas	sd_argmax	1.3	0.024077	501	0.0229764	0.226667	0.237525
multiomics	apair	pancreas	sd_score	1.4	0.024077	1399	0.0641596	0.649524	0.243746
multiomics	apair	pancreas	sd_argmax	1.4	0.024077	423	0.0193992	0.211429	0.262411
multiomics	apair	pancreas	sd_score	1.5	0.024077	1106	0.0507223	0.59619	0.283002
multiomics	apair	pancreas	sd_argmax	1.5	0.024077	363	0.0166476	0.2	0.289256
multiomics	apair	pancreas	sd_score	1.6	0.024077	865	0.0396698	0.537143	0.326012
multiomics	apair	pancreas	sd_argmax	1.6	0.024077	308	0.0141252	0.190476	0.324675
multiomics	apair	pancreas	sd_score	1.7	0.024077	670	0.0307269	0.460952	0.361194
multiomics	apair	pancreas	sd_argmax	1.7	0.024077	249	0.0114194	0.171429	0.361446
multiomics	apair	pancreas	sd_score	1.8	0.024077	513	0.0235267	0.386667	0.395712
multiomics	apair	pancreas	sd_argmax	1.8	0.024077	206	0.00944737	0.15619	0.398058
multiomics	apair	pancreas	sd_score	1.9	0.024077	410	0.018803	0.329524	0.421951
multiomics	apair	pancreas	sd_argmax	1.9	0.024077	177	0.0081174	0.137143	0.40678
multiomics	apair	pancreas	sd_score	2	0.024077	316	0.0144921	0.259048	0.43038
multiomics	apair	pancreas	sd_argmax	2	0.024077	153	0.00701674	0.11619	0.398693
multiomics	apair	pancreas	sd_score	2.1	0.024077	250	0.0114653	0.19619	0.412
multiomics	apair	pancreas	sd_argmax	2.1	0.024077	123	0.00564091	0.0933333	0.398374
multiomics	apair	pancreas	sd_score	2.2	0.024077	186	0.00853015	0.150476	0.424731
multiomics	apair	pancreas	sd_argmax	2.2	0.024077	90	0.00412749	0.0666667	0.388889
multiomics	apair	pancreas	sd_score	2.3	0.024077	141	0.00646641	0.118095	0.439716
multiomics	apair	pancreas	sd_argmax	2.3	0.024077	74	0.00339372	0.0571429	0.405405
multiomics	apair	pancreas	sd_score	2.4	0.024077	111	0.00509058	0.0838095	0.396396
multiomics	apair	pancreas	sd_argmax	2.4	0.024077	58	0.00265994	0.04	0.362069
multiomics	apair	pancreas	sd_score	2.5	0.024077	81	0.00371474	0.0628571	0.407407
multiomics	apair	pancreas	sd_argmax	2.5	0.024077	42	0.00192616	0.0304762	0.380952
multiomics	apair	pancreas	sd_score	2.6	0.024077	60	0.00275166	0.0457143	0.4
multiomics	apair	pancreas	sd_argmax	2.6	0.024077	35	0.00160514	0.0247619	0.371429
multiomics	apair	pancreas	sd_score	2.7	0.024077	46	0.00210961	0.0380952	0.434783
multiomics	apair	pancreas	sd_argmax	2.7	0.024077	30	0.00137583	0.0228571	0.4
multiomics	apair	pancreas	sd_score	2.8	0.024077	32	0.00146755	0.0266667	0.4375
multiomics	apair	pancreas	sd_argmax	2.8	0.024077	19	0.00087136	0.0133333	0.368421
multiomics	apair	pancreas	sd_score	2.9	0.024077	23	0.0010548	0.0190476	0.434783
multiomics	apair	pancreas	sd_argmax	2.9	0.024077	11	0.000504471	0.00571429	0.272727
multiomics	apair	pancreas	sd_score	3	0.024077	14	0.000642055	0.00761905	0.285714
multiomics	apair	pancreas	sd_argmax	3	0.024077	8	0.000366888	0.00380952	0.25
multiomics	apair	pancreas	sd_score	3.1	0.024077	11	0.000504471	0.00571429	0.272727
multiomics	apair	pancreas	sd_argmax	3.1	0.024077	7	0.000321027	0.00380952	0.285714
multiomics	apair	pancreas	sd_score	3.2	0.024077	8	0.000366888	0.00380952	0.25
multiomics	apair	pancreas	sd_argmax	3.2	0.024077	6	0.000275166	0.00190476	0.166667
multiomics	apair	pancreas	sd_score	3.3	0.024077	6	0.000275166	0.00190476	0.166667
multiomics	apair	pancreas	sd_argmax	3.3	0.024077	5	0.000229305	0.00190476	0.2
multiomics	apair	pancreas	sd_score	3.4	0.024077	4	0.000183444	0.00190476	0.25
multiomics	apair	pancreas	sd_argmax	3.4	0.024077	3	0.000137583	0.00190476	0.333333
multiomics	apair	pancreas	sd_score	3.5	0.024077	2	9.17221e-05	0	0
multiomics	apair	pancreas	sd_argmax	3.5	0.024077	2	9.17221e-05	0	0
multiomics	apair	pancreas	risk	1	0.024077	2915	0.133685	0.79619	0.143396
multiomics	apair	pancreas	risk	1.25	0.024077	2592	0.118872	0.784762	0.158951
multiomics	apair	pancreas	risk	1.5	0.024077	2491	0.11424	0.779048	0.164191
multiomics	apair	pancreas	risk	1.75	0.024077	2425	0.111213	0.775238	0.167835
multiomics	apair	pancreas	risk	2	0.024077	2345	0.107544	0.771429	0.172708
multiomics	apair	pancreas	risk	2.25	0.024077	2268	0.104013	0.754286	0.174603
multiomics	apair	pancreas	risk	2.5	0.024077	1887	0.0865398	0.704762	0.196078
multiomics	apair	pancreas	risk	2.75	0.024077	1799	0.082504	0.699048	0.204002
multiomics	apair	pancreas	risk	3	0.024077	1605	0.073607	0.672381	0.219938
multiomics	apair	pancreas	risk	3.25	0.024077	1604	0.0735611	0.672381	0.220075
multiomics	apair	pancreas	risk	3.5	0.024077	1406	0.0644806	0.638095	0.238265
multiomics	apair	pancreas	risk	3.75	0.024077	1377	0.0631507	0.630476	0.240378
multiomics	apair	pancreas	risk	4	0.024077	1358	0.0622793	0.630476	0.243741
multiomics	apair	pancreas	risk	4.25	0.024077	1228	0.0563174	0.605714	0.258958
multiomics	apair	pancreas	risk	4.5	0.024077	1064	0.0487961	0.584762	0.288534
multiomics	apair	pancreas	risk	4.75	0.024077	1037	0.0475579	0.577143	0.292189
multiomics	apair	pancreas	risk	5	0.024077	996	0.0456776	0.569524	0.300201
multiomics	apair	pancreas	risk	5.5	0.024077	987	0.0452648	0.569524	0.302938
multiomics	apair	pancreas	risk	6	0.024077	911	0.0417794	0.546667	0.315038
multiomics	apair	pancreas	risk	6.5	0.024077	881	0.0404036	0.533333	0.317821
multiomics	apair	pancreas	risk	7	0.024077	862	0.0395322	0.527619	0.321346
multiomics	apair	pancreas	risk	7.5	0.024077	831	0.0381105	0.518095	0.327316
multiomics	apair	pancreas	risk	8	0.024077	772	0.0354047	0.499048	0.339378
multiomics	apair	pancreas	risk	8.5	0.024077	753	0.0345334	0.495238	0.345286
multiomics	apair	pancreas	risk	9	0.024077	752	0.0344875	0.495238	0.345745
multiomics	apair	pancreas	risk	9.5	0.024077	697	0.0319651	0.474286	0.357245
multiomics	apair	pancreas	risk	10	0.024077	639	0.0293052	0.441905	0.363067
multiomics	aage	adipose	sd_score	1	0.0350481	3262	0.150233	0.272011	0.063458
multiomics	aage	adipose	sd_argmax	1	0.0350481	619	0.0285083	0.0473062	0.0581583
multiomics	aage	adipose	sd_score	1.1	0.0350481	2767	0.127435	0.244415	0.0672208
multiomics	aage	adipose	sd_argmax	1.1	0.0350481	560	0.025791	0.0407359	0.0553571
multiomics	aage	adipose	sd_score	1.2	0.0350481	2331	0.107355	0.222076	0.0725011
multiomics	aage	adipose	sd_argmax	1.2	0.0350481	499	0.0229816	0.0394218	0.0601202
multiomics	aage	adipose	sd_score	1.3	0.0350481	1938	0.0892553	0.197109	0.0773994
multiomics	aage	adipose	sd_argmax	1.3	0.0350481	449	0.0206789	0.0367937	0.0623608
multiomics	aage	adipose	sd_score	1.4	0.0350481	1590	0.073228	0.178712	0.0855346
multiomics	aage	adipose	sd_argmax	1.4	0.0350481	387	0.0178234	0.0354796	0.0697674
multiomics	aage	adipose	sd_score	1.5	0.0350481	1295	0.0596417	0.160315	0.0942085
multiomics	aage	adipose	sd_argmax	1.5	0.0350481	340	0.0156588	0.0302234	0.0676471
multiomics	aage	adipose	sd_score	1.6	0.0350481	1047	0.04822	0.136662	0.0993314
multiomics	aage	adipose	sd_argmax	1.6	0.0350481	295	0.0135863	0.0236531	0.0610169
multiomics	aage	adipose	sd_score	1.7	0.0350481	840	0.0386865	0.123522	0.111905
multiomics	aage	adipose	sd_argmax	1.7	0.0350481	243	0.0111915	0.0197109	0.0617284
multiomics	aage	adipose	sd_score	1.8	0.0350481	667	0.0307189	0.103811	0.118441
multiomics	aage	adipose	sd_argmax	1.8	0.0350481	201	0.00925713	0.0197109	0.0746269
multiomics	aage	adipose	sd_score	1.9	0.0350481	525	0.0241791	0.0854139	0.12381
multiomics	aage	adipose	sd_argmax	1.9	0.0350481	166	0.00764519	0.0170828	0.0783133
multiomics	aage	adipose	sd_score	2	0.0350481	402	0.0185143	0.0735874	0.139303
multiomics	aage	adipose	sd_argmax	2	0.0350481	132	0.00607931	0.0131406	0.0757576
multiomics	aage	adipose	sd_score	2.1	0.0350481	308	0.0141851	0.064389	0.159091
multiomics	aage	adipose	sd_argmax	2.1	0.0350481	103	0.0047437	0.0131406	0.0970874
multiomics	aage	adipose	sd_score	2.2	0.0350481	234	0.010777	0.0499343	0.162393
multiomics	aage	adipose	sd_argmax	2.2	0.0350481	88	0.00405287	0.0131406	0.113636
multiomics	aage	adipose	sd_score	2.3	0.0350481	172	0.00792152	0.0367937	0.162791
multiomics	aage	adipose	sd_argmax	2.3	0.0350481	62	0.00285543	0.00919842	0.112903
multiomics	aage	adipose	sd_score	2.4	0.0350481	130	0.0059872	0.0302234	0.176923
multiomics	aage	adipose	sd_argmax	2.4	0.0350481	47	0.0021646	0.00919842	0.148936
multiomics	aage	adipose	sd_score	2.5	0.0350481	99	0.00455948	0.0236531	0.181818
multiomics	aage	adipose	sd_argmax	2.5	0.0350481	39	0.00179616	0.00788436	0.153846
multiomics	aage	adipose	sd_score	2.6	0.0350481	70	0.00322388	0.021025	0.228571
multiomics	aage	adipose	sd_argmax	2.6	0.0350481	26	0.00119744	0.0065703	0.192308
multiomics	aage	adipose	sd_score	2.7	0.0350481	53	0.00244093	0.021025	0.301887
multiomics	aage	adipose	sd_argmax	2.7	0.0350481	19	0.000875052	0.0065703	0.263158
multiomics	aage	adipose	sd_score	2.8	0.0350481	37	0.00170405	0.0170828	0.351351
multiomics	aage	adipose	sd_argmax	2.8	0.0350481	12	0.000552664	0.00525624	0.333333
multiomics	aage	adipose	sd_score	2.9	0.0350481	24	0.00110533	0.0131406	0.416667
multiomics	aage	adipose	sd_argmax	2.9	0.0350481	8	0.000368443	0.00394218	0.375
multiomics	aage	adipose	sd_score	3	0.0350481	18	0.000828996	0.00919842	0.388889
multiomics	aage	adipose	sd_argmax	3	0.0350481	8	0.000368443	0.00394218	0.375
multiomics	aage	adipose	sd_score	3.1	0.0350481	13	0.00059872	0.0065703	0.384615
multiomics	aage	adipose	sd_argmax	3.1	0.0350481	6	0.000276332	0.00262812	0.333333
multiomics	aage	adipose	sd_score	3.2	0.0350481	9	0.000414498	0.00394218	0.333333
multiomics	aage	adipose	sd_argmax	3.2	0.0350481	5	0.000230277	0.00262812	0.4
multiomics	aage	adipose	sd_score	3.3	0.0350481	4	0.000184221	0.00262812	0.5
multiomics	aage	adipose	sd_argmax	3.3	0.0350481	1	4.60554e-05	0.00131406	1
multiomics	aage	adipose	sd_score	3.4	0.0350481	2	9.21107e-05	0	0
multiomics	aage	adipose	sd_argmax	3.4	0.0350481	0	0	0
multiomics	aage	adipose	sd_score	3.5	0.0350481	0	0	0
multiomics	aage	adipose	sd_argmax	3.5	0.0350481	0	0	0
multiomics	aage	adipose	risk	1	0.0350481	6042	0.278266	0.437582	0.0551142
multiomics	aage	adipose	risk	1.25	0.0350481	3661	0.168609	0.283837	0.0590003
multiomics	aage	adipose	risk	1.5	0.0350481	1477	0.0680238	0.169514	0.0873392
multiomics	aage	adipose	risk	1.75	0.0350481	1211	0.055773	0.157687	0.0990917
multiomics	aage	adipose	risk	2	0.0350481	953	0.0438908	0.127464	0.101784
multiomics	aage	adipose	risk	2.25	0.0350481	703	0.0323769	0.0998686	0.108108
multiomics	aage	adipose	risk	2.5	0.0350481	513	0.0236264	0.0762155	0.11306
multiomics	aage	adipose	risk	2.75	0.0350481	396	0.0182379	0.064389	0.123737
multiomics	aage	adipose	risk	3	0.0350481	343	0.015797	0.0617608	0.137026
multiomics	aage	adipose	risk	3.25	0.0350481	288	0.0132639	0.0604468	0.159722
multiomics	aage	adipose	risk	3.5	0.0350481	255	0.0117441	0.0512484	0.152941
multiomics	aage	adipose	risk	3.75	0.0350481	133	0.00612536	0.0262812	0.150376
multiomics	aage	adipose	risk	4	0.0350481	109	0.00502003	0.0249671	0.174312
multiomics	aage	adipose	risk	4.25	0.0350481	109	0.00502003	0.0249671	0.174312
multiomics	aage	adipose	risk	4.5	0.0350481	44	0.00202644	0.0197109	0.340909
multiomics	aage	adipose	risk	4.75	0.0350481	44	0.00202644	0.0197109	0.340909
multiomics	aage	adipose	risk	5	0.0350481	44	0.00202644	0.0197109	0.340909
multiomics	aage	adipose	risk	5.5	0.0350481	37	0.00170405	0.0157687	0.324324
multiomics	aage	adipose	risk	6	0.0350481	37	0.00170405	0.0157687	0.324324
multiomics	aage	adipose	risk	6.5	0.0350481	37	0.00170405	0.0157687	0.324324
multiomics	aage	adipose	risk	7	0.0350481	36	0.00165799	0.0157687	0.333333
multiomics	aage	adipose	risk	7.5	0.0350481	34	0.00156588	0.0144547	0.323529
multiomics	aage	adipose	risk	8	0.0350481	29	0.00133561	0.0118265	0.310345
multiomics	aage	adipose	risk	8.5	0.0350481	29	0.00133561	0.0118265	0.310345
multiomics	aage	adipose	risk	9	0.0350481	28	0.00128955	0.0118265	0.321429
multiomics	aage	adipose	risk	9.5	0.0350481	28	0.00128955	0.0118265	0.321429
multiomics	aage	adipose	risk	10	0.0350481	25	0.00115138	0.0118265	0.36
multiomics	aage	artery	sd_score	1	0.115379	2905	0.144909	0.204496	0.162823
multiomics	aage	artery	sd_argmax	1	0.115379	984	0.0490847	0.0670125	0.15752
multiomics	aage	artery	sd_score	1.1	0.115379	2449	0.122163	0.179421	0.169457
multiomics	aage	artery	sd_argmax	1.1	0.115379	860	0.0428992	0.0605275	0.162791
multiomics	aage	artery	sd_score	1.2	0.115379	2062	0.102858	0.152183	0.170708
multiomics	aage	artery	sd_argmax	1.2	0.115379	750	0.0374121	0.052313	0.161333
multiomics	aage	artery	sd_score	1.3	0.115379	1708	0.0851998	0.130134	0.17623
multiomics	aage	artery	sd_argmax	1.3	0.115379	639	0.0318751	0.0462603	0.167449
multiomics	aage	artery	sd_score	1.4	0.115379	1402	0.0699357	0.106355	0.175464
multiomics	aage	artery	sd_argmax	1.4	0.115379	529	0.026388	0.0363165	0.15879
multiomics	aage	artery	sd_score	1.5	0.115379	1147	0.0572155	0.0916559	0.18483
multiomics	aage	artery	sd_argmax	1.5	0.115379	443	0.0220981	0.0302637	0.158014
multiomics	aage	artery	sd_score	1.6	0.115379	927	0.0462413	0.076524	0.190939
multiomics	aage	artery	sd_argmax	1.6	0.115379	360	0.0179578	0.025508	0.163889
multiomics	aage	artery	sd_score	1.7	0.115379	745	0.0371627	0.0583658	0.181208
multiomics	aage	artery	sd_argmax	1.7	0.115379	306	0.0152641	0.0207523	0.156863
multiomics	aage	artery	sd_score	1.8	0.115379	579	0.0288821	0.048422	0.193437
multiomics	aage	artery	sd_argmax	1.8	0.115379	246	0.0122712	0.0172936	0.162602
multiomics	aage	artery	sd_score	1.9	0.115379	451	0.0224971	0.0393428	0.201774
multiomics	aage	artery	sd_argmax	1.9	0.115379	201	0.0100264	0.0155642	0.179104
multiomics	aage	artery	sd_score	2	0.115379	353	0.0176086	0.029399	0.192635
multiomics	aage	artery	sd_argmax	2	0.115379	161	0.00803113	0.0116732	0.167702
multiomics	aage	artery	sd_score	2.1	0.115379	260	0.0129695	0.0246433	0.219231
multiomics	aage	artery	sd_argmax	2.1	0.115379	125	0.00623535	0.0099438	0.184
multiomics	aage	artery	sd_score	2.2	0.115379	191	0.00952761	0.0198876	0.240838
multiomics	aage	artery	sd_argmax	2.2	0.115379	103	0.00513793	0.00821444	0.184466
multiomics	aage	artery	sd_score	2.3	0.115379	142	0.00708335	0.0159965	0.260563
multiomics	aage	artery	sd_argmax	2.3	0.115379	83	0.00414027	0.00734976	0.204819
multiomics	aage	artery	sd_score	2.4	0.115379	105	0.00523769	0.0142672	0.314286
multiomics	aage	artery	sd_argmax	2.4	0.115379	66	0.00329226	0.00691742	0.242424
multiomics	aage	artery	sd_score	2.5	0.115379	72	0.00359156	0.00951146	0.305556
multiomics	aage	artery	sd_argmax	2.5	0.115379	47	0.00234449	0.00475573	0.234043
multiomics	aage	artery	sd_score	2.6	0.115379	51	0.00254402	0.00648508	0.294118
multiomics	aage	artery	sd_argmax	2.6	0.115379	31	0.00154637	0.00259403	0.193548
multiomics	aage	artery	sd_score	2.7	0.115379	37	0.00184566	0.00475573	0.297297
multiomics	aage	artery	sd_argmax	2.7	0.115379	23	0.0011473	0.00216169	0.217391
multiomics	aage	artery	sd_score	2.8	0.115379	23	0.0011473	0.00345871	0.347826
multiomics	aage	artery	sd_argmax	2.8	0.115379	13	0.000648476	0.00129702	0.230769
multiomics	aage	artery	sd_score	2.9	0.115379	14	0.000698359	0.00172936	0.285714
multiomics	aage	artery	sd_argmax	2.9	0.115379	9	0.000448945	0.000432339	0.111111
multiomics	aage	artery	sd_score	3	0.115379	10	0.000498828	0.00129702	0.3
multiomics	aage	artery	sd_argmax	3	0.115379	7	0.000349179	0.000432339	0.142857
multiomics	aage	artery	sd_score	3.1	0.115379	7	0.000349179	0.00129702	0.428571
multiomics	aage	artery	sd_argmax	3.1	0.115379	4	0.000199531	0.000432339	0.25
multiomics	aage	artery	sd_score	3.2	0.115379	5	0.000249414	0.000432339	0.2
multiomics	aage	artery	sd_argmax	3.2	0.115379	4	0.000199531	0.000432339	0.25
multiomics	aage	artery	sd_score	3.3	0.115379	5	0.000249414	0.000432339	0.2
multiomics	aage	artery	sd_argmax	3.3	0.115379	4	0.000199531	0.000432339	0.25
multiomics	aage	artery	sd_score	3.4	0.115379	4	0.000199531	0.000432339	0.25
multiomics	aage	artery	sd_argmax	3.4	0.115379	3	0.000149648	0.000432339	0.333333
multiomics	aage	artery	sd_score	3.5	0.115379	3	0.000149648	0	0
multiomics	aage	artery	sd_argmax	3.5	0.115379	2	9.97656e-05	0	0
multiomics	aage	artery	risk	1	0.115379	8543	0.426149	0.474708	0.128526
multiomics	aage	artery	risk	1.25	0.115379	2560	0.1277	0.184176	0.166406
multiomics	aage	artery	risk	1.5	0.115379	1000	0.0498828	0.0834414	0.193
multiomics	aage	artery	risk	1.75	0.115379	92	0.00458922	0.0134025	0.336957
multiomics	aage	artery	risk	2	0.115379	91	0.00453933	0.0134025	0.340659
multiomics	aage	artery	risk	2.25	0.115379	85	0.00424004	0.0125378	0.341176
multiomics	aage	artery	risk	2.5	0.115379	84	0.00419015	0.0125378	0.345238
multiomics	aage	artery	risk	2.75	0.115379	83	0.00414027	0.0125378	0.349398
multiomics	aage	artery	risk	3	0.115379	40	0.00199531	0.00389105	0.225
multiomics	aage	artery	risk	3.25	0.115379	13	0.000648476	0.000432339	0.0769231
multiomics	aage	artery	risk	3.5	0.115379	10	0.000498828	0.000432339	0.1
multiomics	aage	artery	risk	3.75	0.115379	5	0.000249414	0	0
multiomics	aage	artery	risk	4	0.115379	5	0.000249414	0	0
multiomics	aage	artery	risk	4.25	0.115379	5	0.000249414	0	0
multiomics	aage	artery	risk	4.5	0.115379	3	0.000149648	0	0
multiomics	aage	artery	risk	4.75	0.115379	3	0.000149648	0	0
multiomics	aage	artery	risk	5	0.115379	3	0.000149648	0	0
multiomics	aage	artery	risk	5.5	0.115379	3	0.000149648	0	0
multiomics	aage	artery	risk	6	0.115379	3	0.000149648	0	0
multiomics	aage	artery	risk	6.5	0.115379	3	0.000149648	0	0
multiomics	aage	artery	risk	7	0.115379	0	0	0
multiomics	aage	artery	risk	7.5	0.115379	0	0	0
multiomics	aage	artery	risk	8	0.115379	0	0	0
multiomics	aage	artery	risk	8.5	0.115379	0	0	0
multiomics	aage	artery	risk	9	0.115379	0	0	0
multiomics	aage	artery	risk	9.5	0.115379	0	0	0
multiomics	aage	artery	risk	10	0.115379	0	0	0
multiomics	aage	bone	sd_score	1	0.0469115	3296	0.154004	0.188247	0.0573422
multiomics	aage	bone	sd_argmax	1	0.0469115	732	0.0342024	0.0338645	0.0464481
multiomics	aage	bone	sd_score	1.1	0.0469115	2816	0.131576	0.164343	0.0585938
multiomics	aage	bone	sd_argmax	1.1	0.0469115	667	0.0311653	0.0298805	0.0449775
multiomics	aage	bone	sd_score	1.2	0.0469115	2376	0.111018	0.143426	0.0606061
multiomics	aage	bone	sd_argmax	1.2	0.0469115	593	0.0277077	0.0278884	0.0472175
multiomics	aage	bone	sd_score	1.3	0.0469115	1982	0.0926082	0.124502	0.0630676
multiomics	aage	bone	sd_argmax	1.3	0.0469115	522	0.0243902	0.0239044	0.045977
multiomics	aage	bone	sd_score	1.4	0.0469115	1639	0.0765816	0.0966135	0.0591824
multiomics	aage	bone	sd_argmax	1.4	0.0469115	468	0.0218671	0.0209163	0.0448718
multiomics	aage	bone	sd_score	1.5	0.0469115	1349	0.0630315	0.0866534	0.0644922
multiomics	aage	bone	sd_argmax	1.5	0.0469115	411	0.0192038	0.0189243	0.0462287
multiomics	aage	bone	sd_score	1.6	0.0469115	1115	0.0520979	0.0766932	0.0690583
multiomics	aage	bone	sd_argmax	1.6	0.0469115	359	0.0167741	0.0159363	0.0445682
multiomics	aage	bone	sd_score	1.7	0.0469115	903	0.0421923	0.064741	0.0719823
multiomics	aage	bone	sd_argmax	1.7	0.0469115	312	0.0145781	0.0159363	0.0512821
multiomics	aage	bone	sd_score	1.8	0.0469115	731	0.0341557	0.0527888	0.0725034
multiomics	aage	bone	sd_argmax	1.8	0.0469115	270	0.0126156	0.0139442	0.0518519
multiomics	aage	bone	sd_score	1.9	0.0469115	577	0.0269601	0.0448207	0.0779896
multiomics	aage	bone	sd_argmax	1.9	0.0469115	224	0.0104663	0.0139442	0.0625
multiomics	aage	bone	sd_score	2	0.0469115	455	0.0212597	0.0398406	0.0879121
multiomics	aage	bone	sd_argmax	2	0.0469115	187	0.0087375	0.0129482	0.0695187
multiomics	aage	bone	sd_score	2.1	0.0469115	353	0.0164938	0.0358566	0.101983
multiomics	aage	bone	sd_argmax	2.1	0.0469115	143	0.00668162	0.0119522	0.0839161
multiomics	aage	bone	sd_score	2.2	0.0469115	269	0.0125689	0.0278884	0.104089
multiomics	aage	bone	sd_argmax	2.2	0.0469115	114	0.0053266	0.0109562	0.0964912
multiomics	aage	bone	sd_score	2.3	0.0469115	207	0.00967199	0.0249004	0.120773
multiomics	aage	bone	sd_argmax	2.3	0.0469115	90	0.00420521	0.0109562	0.122222
multiomics	aage	bone	sd_score	2.4	0.0469115	159	0.00742921	0.0179283	0.113208
multiomics	aage	bone	sd_argmax	2.4	0.0469115	67	0.00313055	0.00796813	0.119403
multiomics	aage	bone	sd_score	2.5	0.0469115	119	0.00556023	0.0159363	0.134454
multiomics	aage	bone	sd_argmax	2.5	0.0469115	47	0.00219606	0.00697211	0.148936
multiomics	aage	bone	sd_score	2.6	0.0469115	88	0.00411177	0.0119522	0.136364
multiomics	aage	bone	sd_argmax	2.6	0.0469115	33	0.00154191	0.00398406	0.121212
multiomics	aage	bone	sd_score	2.7	0.0469115	66	0.00308382	0.00996016	0.151515
multiomics	aage	bone	sd_argmax	2.7	0.0469115	28	0.00130829	0.00398406	0.142857
multiomics	aage	bone	sd_score	2.8	0.0469115	47	0.00219606	0.00697211	0.148936
multiomics	aage	bone	sd_argmax	2.8	0.0469115	19	0.000887767	0.00298805	0.157895
multiomics	aage	bone	sd_score	2.9	0.0469115	34	0.00158864	0.0059761	0.176471
multiomics	aage	bone	sd_argmax	2.9	0.0469115	12	0.000560695	0.00199203	0.166667
multiomics	aage	bone	sd_score	3	0.0469115	25	0.00116812	0.00498008	0.2
multiomics	aage	bone	sd_argmax	3	0.0469115	8	0.000373797	0.00199203	0.25
multiomics	aage	bone	sd_score	3.1	0.0469115	18	0.000841043	0.00498008	0.277778
multiomics	aage	bone	sd_argmax	3.1	0.0469115	5	0.000233623	0.00199203	0.4
multiomics	aage	bone	sd_score	3.2	0.0469115	13	0.00060742	0.00498008	0.384615
multiomics	aage	bone	sd_argmax	3.2	0.0469115	4	0.000186898	0.00199203	0.5
multiomics	aage	bone	sd_score	3.3	0.0469115	9	0.000420521	0.00398406	0.444444
multiomics	aage	bone	sd_argmax	3.3	0.0469115	4	0.000186898	0.00199203	0.5
multiomics	aage	bone	sd_score	3.4	0.0469115	7	0.000327072	0.00298805	0.428571
multiomics	aage	bone	sd_argmax	3.4	0.0469115	3	0.000140174	0.00199203	0.666667
multiomics	aage	bone	sd_score	3.5	0.0469115	5	0.000233623	0.00199203	0.4
multiomics	aage	bone	sd_argmax	3.5	0.0469115	2	9.34492e-05	0.000996016	0.5
multiomics	aage	bone	risk	1	0.0469115	9902	0.462667	0.498008	0.0504948
multiomics	aage	bone	risk	1.25	0.0469115	561	0.0262125	0.0398406	0.0713012
multiomics	aage	bone	risk	1.5	0.0469115	374	0.017475	0.0348606	0.0935829
multiomics	aage	bone	risk	1.75	0.0469115	222	0.0103729	0.0139442	0.0630631
multiomics	aage	bone	risk	2	0.0469115	164	0.00766284	0.0129482	0.0792683
multiomics	aage	bone	risk	2.25	0.0469115	163	0.00761611	0.0129482	0.0797546
multiomics	aage	bone	risk	2.5	0.0469115	80	0.00373797	0.00498008	0.0625
multiomics	aage	bone	risk	2.75	0.0469115	37	0.00172881	0.00398406	0.108108
multiomics	aage	bone	risk	3	0.0469115	10	0.000467246	0.00298805	0.3
multiomics	aage	bone	risk	3.25	0.0469115	10	0.000467246	0.00298805	0.3
multiomics	aage	bone	risk	3.5	0.0469115	10	0.000467246	0.00298805	0.3
multiomics	aage	bone	risk	3.75	0.0469115	10	0.000467246	0.00298805	0.3
multiomics	aage	bone	risk	4	0.0469115	10	0.000467246	0.00298805	0.3
multiomics	aage	bone	risk	4.25	0.0469115	10	0.000467246	0.00298805	0.3
multiomics	aage	bone	risk	4.5	0.0469115	10	0.000467246	0.00298805	0.3
multiomics	aage	bone	risk	4.75	0.0469115	10	0.000467246	0.00298805	0.3
multiomics	aage	bone	risk	5	0.0469115	10	0.000467246	0.00298805	0.3
multiomics	aage	bone	risk	5.5	0.0469115	10	0.000467246	0.00298805	0.3
multiomics	aage	bone	risk	6	0.0469115	10	0.000467246	0.00298805	0.3
multiomics	aage	bone	risk	6.5	0.0469115	10	0.000467246	0.00298805	0.3
multiomics	aage	bone	risk	7	0.0469115	10	0.000467246	0.00298805	0.3
multiomics	aage	bone	risk	7.5	0.0469115	8	0.000373797	0.00199203	0.25
multiomics	aage	bone	risk	8	0.0469115	8	0.000373797	0.00199203	0.25
multiomics	aage	bone	risk	8.5	0.0469115	8	0.000373797	0.00199203	0.25
multiomics	aage	bone	risk	9	0.0469115	6	0.000280348	0.00199203	0.333333
multiomics	aage	bone	risk	9.5	0.0469115	6	0.000280348	0.00199203	0.333333
multiomics	aage	bone	risk	10	0.0469115	5	0.000233623	0.000996016	0.2
multiomics	aage	brain	sd_score	1	0.02578	3400	0.154862	0.227915	0.0379412
multiomics	aage	brain	sd_argmax	1	0.02578	1674	0.0762469	0.0971731	0.0328554
multiomics	aage	brain	sd_score	1.1	0.02578	2901	0.132134	0.201413	0.0392968
multiomics	aage	brain	sd_argmax	1.1	0.02578	1493	0.0680027	0.0883392	0.0334896
multiomics	aage	brain	sd_score	1.2	0.02578	2455	0.11182	0.174912	0.0403259
multiomics	aage	brain	sd_argmax	1.2	0.02578	1310	0.0596675	0.0812721	0.0351145
multiomics	aage	brain	sd_score	1.3	0.02578	2057	0.0936916	0.150177	0.0413223
multiomics	aage	brain	sd_argmax	1.3	0.02578	1149	0.0523343	0.0689046	0.0339426
multiomics	aage	brain	sd_score	1.4	0.02578	1705	0.0776588	0.136042	0.0451613
multiomics	aage	brain	sd_argmax	1.4	0.02578	993	0.0452289	0.0636042	0.0362538
multiomics	aage	brain	sd_score	1.5	0.02578	1405	0.0639945	0.111307	0.0448399
multiomics	aage	brain	sd_argmax	1.5	0.02578	856	0.0389888	0.0547703	0.036215
multiomics	aage	brain	sd_score	1.6	0.02578	1153	0.0525165	0.0812721	0.0398959
multiomics	aage	brain	sd_argmax	1.6	0.02578	716	0.0326122	0.0371025	0.0293296
multiomics	aage	brain	sd_score	1.7	0.02578	935	0.0425871	0.065371	0.0395722
multiomics	aage	brain	sd_argmax	1.7	0.02578	603	0.0274653	0.0335689	0.0315091
multiomics	aage	brain	sd_score	1.8	0.02578	748	0.0340697	0.04947	0.0374332
multiomics	aage	brain	sd_argmax	1.8	0.02578	493	0.022455	0.0265018	0.030426
multiomics	aage	brain	sd_score	1.9	0.02578	599	0.0272831	0.0459364	0.0434057
multiomics	aage	brain	sd_argmax	1.9	0.02578	409	0.018629	0.0265018	0.0366748
multiomics	aage	brain	sd_score	2	0.02578	475	0.0216352	0.0371025	0.0442105
multiomics	aage	brain	sd_argmax	2	0.02578	332	0.0151218	0.024735	0.0421687
multiomics	aage	brain	sd_score	2.1	0.02578	367	0.016716	0.0335689	0.0517711
multiomics	aage	brain	sd_argmax	2.1	0.02578	264	0.0120246	0.024735	0.0530303
multiomics	aage	brain	sd_score	2.2	0.02578	280	0.0127534	0.0265018	0.0535714
multiomics	aage	brain	sd_argmax	2.2	0.02578	208	0.00947392	0.0194346	0.0528846
multiomics	aage	brain	sd_score	2.3	0.02578	210	0.00956502	0.0212014	0.0571429
multiomics	aage	brain	sd_argmax	2.3	0.02578	153	0.0069688	0.0141343	0.0522876
multiomics	aage	brain	sd_score	2.4	0.02578	159	0.00724209	0.0176678	0.0628931
multiomics	aage	brain	sd_argmax	2.4	0.02578	117	0.00532908	0.0106007	0.0512821
multiomics	aage	brain	sd_score	2.5	0.02578	120	0.00546573	0.0106007	0.05
multiomics	aage	brain	sd_argmax	2.5	0.02578	90	0.00409929	0.00706714	0.0444444
multiomics	aage	brain	sd_score	2.6	0.02578	90	0.00409929	0.00706714	0.0444444
multiomics	aage	brain	sd_argmax	2.6	0.02578	67	0.0030517	0.00353357	0.0298507
multiomics	aage	brain	sd_score	2.7	0.02578	66	0.00300615	0.00706714	0.0606061
multiomics	aage	brain	sd_argmax	2.7	0.02578	48	0.00218629	0.00353357	0.0416667
multiomics	aage	brain	sd_score	2.8	0.02578	48	0.00218629	0.00706714	0.0833333
multiomics	aage	brain	sd_argmax	2.8	0.02578	35	0.00159417	0.00353357	0.0571429
multiomics	aage	brain	sd_score	2.9	0.02578	35	0.00159417	0.00530035	0.0857143
multiomics	aage	brain	sd_argmax	2.9	0.02578	26	0.00118424	0.00353357	0.0769231
multiomics	aage	brain	sd_score	3	0.02578	25	0.00113869	0.00353357	0.08
multiomics	aage	brain	sd_argmax	3	0.02578	18	0.000819859	0.00176678	0.0555556
multiomics	aage	brain	sd_score	3.1	0.02578	17	0.000774311	0.00353357	0.117647
multiomics	aage	brain	sd_argmax	3.1	0.02578	11	0.000501025	0.00176678	0.0909091
multiomics	aage	brain	sd_score	3.2	0.02578	13	0.00059212	0.00176678	0.0769231
multiomics	aage	brain	sd_argmax	3.2	0.02578	9	0.000409929	0.00176678	0.111111
multiomics	aage	brain	sd_score	3.3	0.02578	10	0.000455477	0.00176678	0.1
multiomics	aage	brain	sd_argmax	3.3	0.02578	6	0.000273286	0.00176678	0.166667
multiomics	aage	brain	sd_score	3.4	0.02578	7	0.000318834	0.00176678	0.142857
multiomics	aage	brain	sd_argmax	3.4	0.02578	5	0.000227739	0.00176678	0.2
multiomics	aage	brain	sd_score	3.5	0.02578	4	0.000182191	0.00176678	0.25
multiomics	aage	brain	sd_argmax	3.5	0.02578	3	0.000136643	0.00176678	0.333333
multiomics	aage	brain	risk	1	0.02578	10264	0.467502	0.597173	0.0329306
multiomics	aage	brain	risk	1.25	0.02578	4820	0.21954	0.298587	0.0350622
multiomics	aage	brain	risk	1.5	0.02578	1350	0.0614894	0.0883392	0.037037
multiomics	aage	brain	risk	1.75	0.02578	378	0.017217	0.024735	0.037037
multiomics	aage	brain	risk	2	0.02578	173	0.00787975	0.0159011	0.0520231
multiomics	aage	brain	risk	2.25	0.02578	110	0.00501025	0.0123675	0.0636364
multiomics	aage	brain	risk	2.5	0.02578	109	0.0049647	0.0123675	0.0642202
multiomics	aage	brain	risk	2.75	0.02578	85	0.00387156	0.00883392	0.0588235
multiomics	aage	brain	risk	3	0.02578	20	0.000910954	0.00176678	0.05
multiomics	aage	brain	risk	3.25	0.02578	20	0.000910954	0.00176678	0.05
multiomics	aage	brain	risk	3.5	0.02578	20	0.000910954	0.00176678	0.05
multiomics	aage	brain	risk	3.75	0.02578	13	0.00059212	0.00176678	0.0769231
multiomics	aage	brain	risk	4	0.02578	12	0.000546573	0.00176678	0.0833333
multiomics	aage	brain	risk	4.25	0.02578	9	0.000409929	0.00176678	0.111111
multiomics	aage	brain	risk	4.5	0.02578	3	0.000136643	0	0
multiomics	aage	brain	risk	4.75	0.02578	3	0.000136643	0	0
multiomics	aage	brain	risk	5	0.02578	3	0.000136643	0	0
multiomics	aage	brain	risk	5.5	0.02578	3	0.000136643	0	0
multiomics	aage	brain	risk	6	0.02578	3	0.000136643	0	0
multiomics	aage	brain	risk	6.5	0.02578	3	0.000136643	0	0
multiomics	aage	brain	risk	7	0.02578	3	0.000136643	0	0
multiomics	aage	brain	risk	7.5	0.02578	3	0.000136643	0	0
multiomics	aage	brain	risk	8	0.02578	3	0.000136643	0	0
multiomics	aage	brain	risk	8.5	0.02578	2	9.10954e-05	0	0
multiomics	aage	brain	risk	9	0.02578	2	9.10954e-05	0	0
multiomics	aage	brain	risk	9.5	0.02578	2	9.10954e-05	0	0
multiomics	aage	brain	risk	10	0.02578	2	9.10954e-05	0	0
multiomics	aage	heart	sd_score	1	0.0400772	3119	0.146887	0.232667	0.0634819
multiomics	aage	heart	sd_argmax	1	0.0400772	536	0.0252425	0.0517039	0.0820896
multiomics	aage	heart	sd_score	1.1	0.0400772	2639	0.124282	0.210341	0.0678287
multiomics	aage	heart	sd_argmax	1.1	0.0400772	492	0.0231704	0.0481786	0.0833333
multiomics	aage	heart	sd_score	1.2	0.0400772	2204	0.103796	0.188014	0.0725953
multiomics	aage	heart	sd_argmax	1.2	0.0400772	443	0.0208628	0.0458284	0.0880361
multiomics	aage	heart	sd_score	1.3	0.0400772	1833	0.0863238	0.158637	0.0736498
multiomics	aage	heart	sd_argmax	1.3	0.0400772	391	0.0184139	0.0387779	0.084399
multiomics	aage	heart	sd_score	1.4	0.0400772	1507	0.0709711	0.13866	0.0783013
multiomics	aage	heart	sd_argmax	1.4	0.0400772	331	0.0155882	0.0329025	0.0845921
multiomics	aage	heart	sd_score	1.5	0.0400772	1225	0.0576905	0.118684	0.082449
multiomics	aage	heart	sd_argmax	1.5	0.0400772	291	0.0137044	0.0317274	0.0927835
multiomics	aage	heart	sd_score	1.6	0.0400772	985	0.0463879	0.104583	0.0903553
multiomics	aage	heart	sd_argmax	1.6	0.0400772	244	0.011491	0.0258519	0.0901639
multiomics	aage	heart	sd_score	1.7	0.0400772	786	0.0370161	0.0893067	0.0966921
multiomics	aage	heart	sd_argmax	1.7	0.0400772	200	0.00941886	0.0235018	0.1
multiomics	aage	heart	sd_score	1.8	0.0400772	626	0.029481	0.0775558	0.105431
multiomics	aage	heart	sd_argmax	1.8	0.0400772	166	0.00781765	0.0211516	0.108434
multiomics	aage	heart	sd_score	1.9	0.0400772	491	0.0231233	0.0658049	0.114053
multiomics	aage	heart	sd_argmax	1.9	0.0400772	129	0.00607516	0.0176263	0.116279
multiomics	aage	heart	sd_score	2	0.0400772	383	0.0180371	0.0552291	0.122715
multiomics	aage	heart	sd_argmax	2	0.0400772	103	0.00485071	0.012926	0.106796
multiomics	aage	heart	sd_score	2.1	0.0400772	288	0.0135632	0.0481786	0.142361
multiomics	aage	heart	sd_argmax	2.1	0.0400772	76	0.00357917	0.012926	0.144737
multiomics	aage	heart	sd_score	2.2	0.0400772	213	0.0100311	0.0352526	0.140845
multiomics	aage	heart	sd_argmax	2.2	0.0400772	54	0.00254309	0.0105758	0.166667
multiomics	aage	heart	sd_score	2.3	0.0400772	156	0.00734671	0.0235018	0.128205
multiomics	aage	heart	sd_argmax	2.3	0.0400772	43	0.00202505	0.00822562	0.162791
multiomics	aage	heart	sd_score	2.4	0.0400772	121	0.00569841	0.0152761	0.107438
multiomics	aage	heart	sd_argmax	2.4	0.0400772	30	0.00141283	0.00587544	0.166667
multiomics	aage	heart	sd_score	2.5	0.0400772	89	0.00419139	0.012926	0.123596
multiomics	aage	heart	sd_argmax	2.5	0.0400772	22	0.00103607	0.00587544	0.227273
multiomics	aage	heart	sd_score	2.6	0.0400772	65	0.00306113	0.0105758	0.138462
multiomics	aage	heart	sd_argmax	2.6	0.0400772	15	0.000706414	0.00470035	0.266667
multiomics	aage	heart	sd_score	2.7	0.0400772	49	0.00230762	0.00822562	0.142857
multiomics	aage	heart	sd_argmax	2.7	0.0400772	11	0.000518037	0.00470035	0.363636
multiomics	aage	heart	sd_score	2.8	0.0400772	38	0.00178958	0.00705053	0.157895
multiomics	aage	heart	sd_argmax	2.8	0.0400772	9	0.000423849	0.00470035	0.444444
multiomics	aage	heart	sd_score	2.9	0.0400772	26	0.00122445	0.00470035	0.153846
multiomics	aage	heart	sd_argmax	2.9	0.0400772	7	0.00032966	0.00352526	0.428571
multiomics	aage	heart	sd_score	3	0.0400772	17	0.000800603	0.00352526	0.176471
multiomics	aage	heart	sd_argmax	3	0.0400772	5	0.000235471	0.00235018	0.4
multiomics	aage	heart	sd_score	3.1	0.0400772	10	0.000470943	0.00117509	0.1
multiomics	aage	heart	sd_argmax	3.1	0.0400772	2	9.41886e-05	0.00117509	0.5
multiomics	aage	heart	sd_score	3.2	0.0400772	7	0.00032966	0.00117509	0.142857
multiomics	aage	heart	sd_argmax	3.2	0.0400772	1	4.70943e-05	0.00117509	1
multiomics	aage	heart	sd_score	3.3	0.0400772	6	0.000282566	0	0
multiomics	aage	heart	sd_argmax	3.3	0.0400772	0	0	0
multiomics	aage	heart	sd_score	3.4	0.0400772	5	0.000235471	0	0
multiomics	aage	heart	sd_argmax	3.4	0.0400772	0	0	0
multiomics	aage	heart	sd_score	3.5	0.0400772	3	0.000141283	0	0
multiomics	aage	heart	sd_argmax	3.5	0.0400772	0	0	0
multiomics	aage	heart	risk	1	0.0400772	7614	0.358576	0.428907	0.047938
multiomics	aage	heart	risk	1.25	0.0400772	2148	0.101159	0.184489	0.0730912
multiomics	aage	heart	risk	1.5	0.0400772	1358	0.063954	0.117509	0.0736377
multiomics	aage	heart	risk	1.75	0.0400772	557	0.0262315	0.0658049	0.100539
multiomics	aage	heart	risk	2	0.0400772	392	0.018461	0.0517039	0.112245
multiomics	aage	heart	risk	2.25	0.0400772	295	0.0138928	0.0481786	0.138983
multiomics	aage	heart	risk	2.5	0.0400772	295	0.0138928	0.0481786	0.138983
multiomics	aage	heart	risk	2.75	0.0400772	294	0.0138457	0.0481786	0.139456
multiomics	aage	heart	risk	3	0.0400772	294	0.0138457	0.0481786	0.139456
multiomics	aage	heart	risk	3.25	0.0400772	246	0.0115852	0.0340776	0.117886
multiomics	aage	heart	risk	3.5	0.0400772	171	0.00805312	0.0199765	0.0994152
multiomics	aage	heart	risk	3.75	0.0400772	74	0.00348498	0.00705053	0.0810811
multiomics	aage	heart	risk	4	0.0400772	24	0.00113026	0.00352526	0.125
multiomics	aage	heart	risk	4.25	0.0400772	24	0.00113026	0.00352526	0.125
multiomics	aage	heart	risk	4.5	0.0400772	24	0.00113026	0.00352526	0.125
multiomics	aage	heart	risk	4.75	0.0400772	17	0.000800603	0.00117509	0.0588235
multiomics	aage	heart	risk	5	0.0400772	17	0.000800603	0.00117509	0.0588235
multiomics	aage	heart	risk	5.5	0.0400772	17	0.000800603	0.00117509	0.0588235
multiomics	aage	heart	risk	6	0.0400772	12	0.000565131	0.00117509	0.0833333
multiomics	aage	heart	risk	6.5	0.0400772	0	0	0
multiomics	aage	heart	risk	7	0.0400772	0	0	0
multiomics	aage	heart	risk	7.5	0.0400772	0	0	0
multiomics	aage	heart	risk	8	0.0400772	0	0	0
multiomics	aage	heart	risk	8.5	0.0400772	0	0	0
multiomics	aage	heart	risk	9	0.0400772	0	0	0
multiomics	aage	heart	risk	9.5	0.0400772	0	0	0
multiomics	aage	heart	risk	10	0.0400772	0	0	0
multiomics	aage	immune	sd_score	1	0.00189394	3436	0.154942	0.261905	0.0032014
multiomics	aage	immune	sd_argmax	1	0.00189394	1150	0.0518579	0.142857	0.00521739
multiomics	aage	immune	sd_score	1.1	0.00189394	2927	0.13199	0.214286	0.00307482
multiomics	aage	immune	sd_argmax	1.1	0.00189394	1032	0.0465368	0.142857	0.00581395
multiomics	aage	immune	sd_score	1.2	0.00189394	2476	0.111652	0.190476	0.00323102
multiomics	aage	immune	sd_argmax	1.2	0.00189394	920	0.0414863	0.119048	0.00543478
multiomics	aage	immune	sd_score	1.3	0.00189394	2072	0.0934343	0.190476	0.003861
multiomics	aage	immune	sd_argmax	1.3	0.00189394	797	0.0359398	0.119048	0.00627353
multiomics	aage	immune	sd_score	1.4	0.00189394	1719	0.0775162	0.166667	0.00407213
multiomics	aage	immune	sd_argmax	1.4	0.00189394	698	0.0314755	0.119048	0.00716332
multiomics	aage	immune	sd_score	1.5	0.00189394	1412	0.0636724	0.166667	0.00495751
multiomics	aage	immune	sd_argmax	1.5	0.00189394	598	0.0269661	0.119048	0.0083612
multiomics	aage	immune	sd_score	1.6	0.00189394	1148	0.0517677	0.166667	0.00609756
multiomics	aage	immune	sd_argmax	1.6	0.00189394	503	0.0226822	0.119048	0.00994036
multiomics	aage	immune	sd_score	1.7	0.00189394	928	0.041847	0.142857	0.00646552
multiomics	aage	immune	sd_argmax	1.7	0.00189394	421	0.0189845	0.119048	0.0118765
multiomics	aage	immune	sd_score	1.8	0.00189394	747	0.0336851	0.119048	0.00669344
multiomics	aage	immune	sd_argmax	1.8	0.00189394	348	0.0156926	0.0952381	0.0114943
multiomics	aage	immune	sd_score	1.9	0.00189394	597	0.026921	0.119048	0.00837521
multiomics	aage	immune	sd_argmax	1.9	0.00189394	287	0.0129419	0.0952381	0.0139373
multiomics	aage	immune	sd_score	2	0.00189394	472	0.0212843	0.0952381	0.00847458
multiomics	aage	immune	sd_argmax	2	0.00189394	233	0.0105069	0.0952381	0.0171674
multiomics	aage	immune	sd_score	2.1	0.00189394	368	0.0165945	0.0952381	0.0108696
multiomics	aage	immune	sd_argmax	2.1	0.00189394	191	0.00861291	0.0952381	0.0209424
multiomics	aage	immune	sd_score	2.2	0.00189394	282	0.0127165	0.0714286	0.0106383
multiomics	aage	immune	sd_argmax	2.2	0.00189394	158	0.00712482	0.0714286	0.0189873
multiomics	aage	immune	sd_score	2.3	0.00189394	213	0.00960498	0.0714286	0.0140845
multiomics	aage	immune	sd_argmax	2.3	0.00189394	124	0.00559163	0.0714286	0.0241935
multiomics	aage	immune	sd_score	2.4	0.00189394	161	0.0072601	0.0714286	0.0186335
multiomics	aage	immune	sd_argmax	2.4	0.00189394	97	0.0043741	0.0714286	0.0309278
multiomics	aage	immune	sd_score	2.5	0.00189394	119	0.00536616	0.047619	0.0168067
multiomics	aage	immune	sd_argmax	2.5	0.00189394	71	0.00320166	0.047619	0.028169
multiomics	aage	immune	sd_score	2.6	0.00189394	90	0.00405844	0.047619	0.0222222
multiomics	aage	immune	sd_argmax	2.6	0.00189394	51	0.00229978	0.047619	0.0392157
multiomics	aage	immune	sd_score	2.7	0.00189394	66	0.00297619	0.047619	0.030303
multiomics	aage	immune	sd_argmax	2.7	0.00189394	41	0.00184885	0.047619	0.0487805
multiomics	aage	immune	sd_score	2.8	0.00189394	51	0.00229978	0.0238095	0.0196078
multiomics	aage	immune	sd_argmax	2.8	0.00189394	32	0.001443	0.0238095	0.03125
multiomics	aage	immune	sd_score	2.9	0.00189394	35	0.00157828	0.0238095	0.0285714
multiomics	aage	immune	sd_argmax	2.9	0.00189394	23	0.00103716	0.0238095	0.0434783
multiomics	aage	immune	sd_score	3	0.00189394	25	0.00112734	0.0238095	0.04
multiomics	aage	immune	sd_argmax	3	0.00189394	14	0.000631313	0.0238095	0.0714286
multiomics	aage	immune	sd_score	3.1	0.00189394	17	0.000766595	0.0238095	0.0588235
multiomics	aage	immune	sd_argmax	3.1	0.00189394	9	0.000405844	0.0238095	0.111111
multiomics	aage	immune	sd_score	3.2	0.00189394	13	0.000586219	0.0238095	0.0769231
multiomics	aage	immune	sd_argmax	3.2	0.00189394	7	0.000315657	0.0238095	0.142857
multiomics	aage	immune	sd_score	3.3	0.00189394	8	0.00036075	0.0238095	0.125
multiomics	aage	immune	sd_argmax	3.3	0.00189394	5	0.000225469	0.0238095	0.2
multiomics	aage	immune	sd_score	3.4	0.00189394	6	0.000270563	0.0238095	0.166667
multiomics	aage	immune	sd_argmax	3.4	0.00189394	4	0.000180375	0.0238095	0.25
multiomics	aage	immune	sd_score	3.5	0.00189394	3	0.000135281	0	0
multiomics	aage	immune	sd_argmax	3.5	0.00189394	1	4.50938e-05	0	0
multiomics	aage	immune	risk	1	0.00189394	4868	0.219517	0.261905	0.00225965
multiomics	aage	immune	risk	1.25	0.00189394	2257	0.101777	0.0952381	0.00177226
multiomics	aage	immune	risk	1.5	0.00189394	865	0.0390061	0.0714286	0.00346821
multiomics	aage	immune	risk	1.75	0.00189394	864	0.038961	0.0714286	0.00347222
multiomics	aage	immune	risk	2	0.00189394	658	0.0296717	0.047619	0.00303951
multiomics	aage	immune	risk	2.25	0.00189394	521	0.0234939	0.047619	0.00383877
multiomics	aage	immune	risk	2.5	0.00189394	521	0.0234939	0.047619	0.00383877
multiomics	aage	immune	risk	2.75	0.00189394	521	0.0234939	0.047619	0.00383877
multiomics	aage	immune	risk	3	0.00189394	521	0.0234939	0.047619	0.00383877
multiomics	aage	immune	risk	3.25	0.00189394	198	0.00892857	0.047619	0.010101
multiomics	aage	immune	risk	3.5	0.00189394	105	0.00473485	0.047619	0.0190476
multiomics	aage	immune	risk	3.75	0.00189394	105	0.00473485	0.047619	0.0190476
multiomics	aage	immune	risk	4	0.00189394	105	0.00473485	0.047619	0.0190476
multiomics	aage	immune	risk	4.25	0.00189394	105	0.00473485	0.047619	0.0190476
multiomics	aage	immune	risk	4.5	0.00189394	105	0.00473485	0.047619	0.0190476
multiomics	aage	immune	risk	4.75	0.00189394	105	0.00473485	0.047619	0.0190476
multiomics	aage	immune	risk	5	0.00189394	105	0.00473485	0.047619	0.0190476
multiomics	aage	immune	risk	5.5	0.00189394	86	0.00387807	0.0238095	0.0116279
multiomics	aage	immune	risk	6	0.00189394	86	0.00387807	0.0238095	0.0116279
multiomics	aage	immune	risk	6.5	0.00189394	85	0.00383297	0.0238095	0.0117647
multiomics	aage	immune	risk	7	0.00189394	85	0.00383297	0.0238095	0.0117647
multiomics	aage	immune	risk	7.5	0.00189394	85	0.00383297	0.0238095	0.0117647
multiomics	aage	immune	risk	8	0.00189394	85	0.00383297	0.0238095	0.0117647
multiomics	aage	immune	risk	8.5	0.00189394	85	0.00383297	0.0238095	0.0117647
multiomics	aage	immune	risk	9	0.00189394	85	0.00383297	0.0238095	0.0117647
multiomics	aage	immune	risk	9.5	0.00189394	58	0.00261544	0.0238095	0.0172414
multiomics	aage	immune	risk	10	0.00189394	45	0.00202922	0.0238095	0.0222222
multiomics	aage	intestine	sd_score	1	0.00338295	3440	0.155165	0.16	0.00348837
multiomics	aage	intestine	sd_argmax	1	0.00338295	1059	0.0477673	0.0266667	0.00188857
multiomics	aage	intestine	sd_score	1.1	0.00338295	2934	0.132341	0.133333	0.00340832
multiomics	aage	intestine	sd_argmax	1.1	0.00338295	950	0.0428507	0.0266667	0.00210526
multiomics	aage	intestine	sd_score	1.2	0.00338295	2477	0.111728	0.106667	0.00322971
multiomics	aage	intestine	sd_argmax	1.2	0.00338295	841	0.0379341	0.0266667	0.00237812
multiomics	aage	intestine	sd_score	1.3	0.00338295	2074	0.0935498	0.106667	0.00385728
multiomics	aage	intestine	sd_argmax	1.3	0.00338295	748	0.0337393	0.0266667	0.0026738
multiomics	aage	intestine	sd_score	1.4	0.00338295	1727	0.0778981	0.08	0.00347423
multiomics	aage	intestine	sd_argmax	1.4	0.00338295	639	0.0288227	0.0266667	0.00312989
multiomics	aage	intestine	sd_score	1.5	0.00338295	1415	0.063825	0.08	0.00424028
multiomics	aage	intestine	sd_argmax	1.5	0.00338295	551	0.0248534	0.0266667	0.00362976
multiomics	aage	intestine	sd_score	1.6	0.00338295	1154	0.0520523	0.0666667	0.00433276
multiomics	aage	intestine	sd_argmax	1.6	0.00338295	479	0.0216058	0.0266667	0.00417537
multiomics	aage	intestine	sd_score	1.7	0.00338295	935	0.0421741	0.0666667	0.00534759
multiomics	aage	intestine	sd_argmax	1.7	0.00338295	406	0.018313	0.0266667	0.00492611
multiomics	aage	intestine	sd_score	1.8	0.00338295	748	0.0337393	0.04	0.0040107
multiomics	aage	intestine	sd_argmax	1.8	0.00338295	346	0.0156067	0.0266667	0.00578035
multiomics	aage	intestine	sd_score	1.9	0.00338295	598	0.0269734	0.04	0.00501672
multiomics	aage	intestine	sd_argmax	1.9	0.00338295	288	0.0129905	0.0266667	0.00694444
multiomics	aage	intestine	sd_score	2	0.00338295	468	0.0211096	0.0266667	0.0042735
multiomics	aage	intestine	sd_argmax	2	0.00338295	225	0.0101488	0.0133333	0.00444444
multiomics	aage	intestine	sd_score	2.1	0.00338295	363	0.0163735	0.0266667	0.00550964
multiomics	aage	intestine	sd_argmax	2.1	0.00338295	177	0.00798376	0.0133333	0.00564972
multiomics	aage	intestine	sd_score	2.2	0.00338295	279	0.0125846	0.0266667	0.00716846
multiomics	aage	intestine	sd_argmax	2.2	0.00338295	134	0.0060442	0.0133333	0.00746269
multiomics	aage	intestine	sd_score	2.3	0.00338295	208	0.00938205	0.0133333	0.00480769
multiomics	aage	intestine	sd_argmax	2.3	0.00338295	94	0.00423996	0.0133333	0.0106383
multiomics	aage	intestine	sd_score	2.4	0.00338295	156	0.00703654	0.0133333	0.00641026
multiomics	aage	intestine	sd_argmax	2.4	0.00338295	70	0.00315742	0.0133333	0.0142857
multiomics	aage	intestine	sd_score	2.5	0.00338295	117	0.0052774	0.0133333	0.00854701
multiomics	aage	intestine	sd_argmax	2.5	0.00338295	55	0.00248083	0.0133333	0.0181818
multiomics	aage	intestine	sd_score	2.6	0.00338295	85	0.00383401	0.0133333	0.0117647
multiomics	aage	intestine	sd_argmax	2.6	0.00338295	43	0.00193956	0.0133333	0.0232558
multiomics	aage	intestine	sd_score	2.7	0.00338295	64	0.00288678	0.0133333	0.015625
multiomics	aage	intestine	sd_argmax	2.7	0.00338295	32	0.00144339	0.0133333	0.03125
multiomics	aage	intestine	sd_score	2.8	0.00338295	47	0.00211998	0	0
multiomics	aage	intestine	sd_argmax	2.8	0.00338295	24	0.00108254	0	0
multiomics	aage	intestine	sd_score	2.9	0.00338295	33	0.0014885	0	0
multiomics	aage	intestine	sd_argmax	2.9	0.00338295	17	0.000766802	0	0
multiomics	aage	intestine	sd_score	3	0.00338295	24	0.00108254	0	0
multiomics	aage	intestine	sd_argmax	3	0.00338295	12	0.000541272	0	0
multiomics	aage	intestine	sd_score	3.1	0.00338295	18	0.000811908	0	0
multiomics	aage	intestine	sd_argmax	3.1	0.00338295	8	0.000360848	0	0
multiomics	aage	intestine	sd_score	3.2	0.00338295	13	0.000586378	0	0
multiomics	aage	intestine	sd_argmax	3.2	0.00338295	5	0.00022553	0	0
multiomics	aage	intestine	sd_score	3.3	0.00338295	8	0.000360848	0	0
multiomics	aage	intestine	sd_argmax	3.3	0.00338295	3	0.000135318	0	0
multiomics	aage	intestine	sd_score	3.4	0.00338295	5	0.00022553	0	0
multiomics	aage	intestine	sd_argmax	3.4	0.00338295	2	9.0212e-05	0	0
multiomics	aage	intestine	sd_score	3.5	0.00338295	2	9.0212e-05	0	0
multiomics	aage	intestine	sd_argmax	3.5	0.00338295	1	4.5106e-05	0	0
multiomics	aage	intestine	risk	1	0.00338295	12403	0.55945	0.56	0.00338628
multiomics	aage	intestine	risk	1.25	0.00338295	4821	0.217456	0.24	0.00373367
multiomics	aage	intestine	risk	1.5	0.00338295	566	0.02553	0.0133333	0.00176678
multiomics	aage	intestine	risk	1.75	0.00338295	152	0.00685611	0	0
multiomics	aage	intestine	risk	2	0.00338295	152	0.00685611	0	0
multiomics	aage	intestine	risk	2.25	0.00338295	125	0.00563825	0	0
multiomics	aage	intestine	risk	2.5	0.00338295	46	0.00207488	0	0
multiomics	aage	intestine	risk	2.75	0.00338295	46	0.00207488	0	0
multiomics	aage	intestine	risk	3	0.00338295	46	0.00207488	0	0
multiomics	aage	intestine	risk	3.25	0.00338295	46	0.00207488	0	0
multiomics	aage	intestine	risk	3.5	0.00338295	46	0.00207488	0	0
multiomics	aage	intestine	risk	3.75	0.00338295	46	0.00207488	0	0
multiomics	aage	intestine	risk	4	0.00338295	46	0.00207488	0	0
multiomics	aage	intestine	risk	4.25	0.00338295	46	0.00207488	0	0
multiomics	aage	intestine	risk	4.5	0.00338295	46	0.00207488	0	0
multiomics	aage	intestine	risk	4.75	0.00338295	46	0.00207488	0	0
multiomics	aage	intestine	risk	5	0.00338295	46	0.00207488	0	0
multiomics	aage	intestine	risk	5.5	0.00338295	46	0.00207488	0	0
multiomics	aage	intestine	risk	6	0.00338295	39	0.00175913	0	0
multiomics	aage	intestine	risk	6.5	0.00338295	29	0.00130807	0	0
multiomics	aage	intestine	risk	7	0.00338295	17	0.000766802	0	0
multiomics	aage	intestine	risk	7.5	0.00338295	0	0	0
multiomics	aage	intestine	risk	8	0.00338295	0	0	0
multiomics	aage	intestine	risk	8.5	0.00338295	0	0	0
multiomics	aage	intestine	risk	9	0.00338295	0	0	0
multiomics	aage	intestine	risk	9.5	0.00338295	0	0	0
multiomics	aage	intestine	risk	10	0.00338295	0	0	0
multiomics	aage	kidney	sd_score	1	0.0104679	3428	0.154672	0.452586	0.0306301
multiomics	aage	kidney	sd_argmax	1	0.0104679	688	0.0310427	0.12069	0.0406977
multiomics	aage	kidney	sd_score	1.1	0.0104679	2920	0.131751	0.435345	0.034589
multiomics	aage	kidney	sd_argmax	1.1	0.0104679	627	0.0282904	0.116379	0.0430622
multiomics	aage	kidney	sd_score	1.2	0.0104679	2468	0.111357	0.396552	0.0372771
multiomics	aage	kidney	sd_argmax	1.2	0.0104679	559	0.0252222	0.107759	0.0447227
multiomics	aage	kidney	sd_score	1.3	0.0104679	2065	0.0931733	0.353448	0.0397094
multiomics	aage	kidney	sd_argmax	1.3	0.0104679	487	0.0219736	0.107759	0.0513347
multiomics	aage	kidney	sd_score	1.4	0.0104679	1712	0.0772459	0.331897	0.0449766
multiomics	aage	kidney	sd_argmax	1.4	0.0104679	433	0.0195371	0.103448	0.0554273
multiomics	aage	kidney	sd_score	1.5	0.0104679	1407	0.0634842	0.293103	0.0483298
multiomics	aage	kidney	sd_argmax	1.5	0.0104679	380	0.0171457	0.0905172	0.0552632
multiomics	aage	kidney	sd_score	1.6	0.0104679	1146	0.0517078	0.284483	0.0575916
multiomics	aage	kidney	sd_argmax	1.6	0.0104679	335	0.0151153	0.0905172	0.0626866
multiomics	aage	kidney	sd_score	1.7	0.0104679	923	0.041646	0.267241	0.0671723
multiomics	aage	kidney	sd_argmax	1.7	0.0104679	294	0.0132654	0.0905172	0.0714286
multiomics	aage	kidney	sd_score	1.8	0.0104679	735	0.0331634	0.228448	0.0721088
multiomics	aage	kidney	sd_argmax	1.8	0.0104679	250	0.0112801	0.0818966	0.076
multiomics	aage	kidney	sd_score	1.9	0.0104679	581	0.0262149	0.206897	0.0826162
multiomics	aage	kidney	sd_argmax	1.9	0.0104679	208	0.00938501	0.0775862	0.0865385
multiomics	aage	kidney	sd_score	2	0.0104679	451	0.0203492	0.193966	0.0997783
multiomics	aage	kidney	sd_argmax	2	0.0104679	158	0.007129	0.0732759	0.107595
multiomics	aage	kidney	sd_score	2.1	0.0104679	349	0.015747	0.172414	0.114613
multiomics	aage	kidney	sd_argmax	2.1	0.0104679	120	0.00541443	0.0646552	0.125
multiomics	aage	kidney	sd_score	2.2	0.0104679	272	0.0122727	0.142241	0.121324
multiomics	aage	kidney	sd_argmax	2.2	0.0104679	94	0.0042413	0.0517241	0.12766
multiomics	aage	kidney	sd_score	2.3	0.0104679	205	0.00924965	0.116379	0.131707
multiomics	aage	kidney	sd_argmax	2.3	0.0104679	78	0.00351938	0.0474138	0.141026
multiomics	aage	kidney	sd_score	2.4	0.0104679	155	0.00699364	0.0818966	0.122581
multiomics	aage	kidney	sd_argmax	2.4	0.0104679	62	0.00279746	0.0344828	0.129032
multiomics	aage	kidney	sd_score	2.5	0.0104679	116	0.00523395	0.0732759	0.146552
multiomics	aage	kidney	sd_argmax	2.5	0.0104679	50	0.00225601	0.0344828	0.16
multiomics	aage	kidney	sd_score	2.6	0.0104679	89	0.0040157	0.0603448	0.157303
multiomics	aage	kidney	sd_argmax	2.6	0.0104679	40	0.00180481	0.0301724	0.175
multiomics	aage	kidney	sd_score	2.7	0.0104679	66	0.00297794	0.0560345	0.19697
multiomics	aage	kidney	sd_argmax	2.7	0.0104679	30	0.00135361	0.0258621	0.2
multiomics	aage	kidney	sd_score	2.8	0.0104679	49	0.00221089	0.0474138	0.22449
multiomics	aage	kidney	sd_argmax	2.8	0.0104679	17	0.000767044	0.0172414	0.235294
multiomics	aage	kidney	sd_score	2.9	0.0104679	36	0.00162433	0.0258621	0.166667
multiomics	aage	kidney	sd_argmax	2.9	0.0104679	11	0.000496323	0.00431034	0.0909091
multiomics	aage	kidney	sd_score	3	0.0104679	25	0.00112801	0.0215517	0.2
multiomics	aage	kidney	sd_argmax	3	0.0104679	8	0.000360962	0.00431034	0.125
multiomics	aage	kidney	sd_score	3.1	0.0104679	18	0.000812164	0.0172414	0.222222
multiomics	aage	kidney	sd_argmax	3.1	0.0104679	5	0.000225601	0.00431034	0.2
multiomics	aage	kidney	sd_score	3.2	0.0104679	13	0.000586563	0.0172414	0.307692
multiomics	aage	kidney	sd_argmax	3.2	0.0104679	3	0.000135361	0.00431034	0.333333
multiomics	aage	kidney	sd_score	3.3	0.0104679	8	0.000360962	0.012931	0.375
multiomics	aage	kidney	sd_argmax	3.3	0.0104679	1	4.51202e-05	0.00431034	1
multiomics	aage	kidney	sd_score	3.4	0.0104679	6	0.000270721	0.00862069	0.333333
multiomics	aage	kidney	sd_argmax	3.4	0.0104679	1	4.51202e-05	0.00431034	1
multiomics	aage	kidney	sd_score	3.5	0.0104679	3	0.000135361	0.00862069	0.666667
multiomics	aage	kidney	sd_argmax	3.5	0.0104679	1	4.51202e-05	0.00431034	1
multiomics	aage	kidney	risk	1	0.0104679	2917	0.131616	0.435345	0.0346246
multiomics	aage	kidney	risk	1.25	0.0104679	2916	0.131571	0.435345	0.0346365
multiomics	aage	kidney	risk	1.5	0.0104679	2622	0.118305	0.405172	0.0358505
multiomics	aage	kidney	risk	1.75	0.0104679	2110	0.0952037	0.353448	0.0388626
multiomics	aage	kidney	risk	2	0.0104679	1233	0.0556333	0.275862	0.0519059
multiomics	aage	kidney	risk	2.25	0.0104679	1233	0.0556333	0.275862	0.0519059
multiomics	aage	kidney	risk	2.5	0.0104679	919	0.0414655	0.25431	0.0642002
multiomics	aage	kidney	risk	2.75	0.0104679	788	0.0355548	0.219828	0.0647208
multiomics	aage	kidney	risk	3	0.0104679	788	0.0355548	0.219828	0.0647208
multiomics	aage	kidney	risk	3.25	0.0104679	774	0.0349231	0.219828	0.0658915
multiomics	aage	kidney	risk	3.5	0.0104679	605	0.0272977	0.198276	0.0760331
multiomics	aage	kidney	risk	3.75	0.0104679	553	0.0249515	0.193966	0.0813743
multiomics	aage	kidney	risk	4	0.0104679	553	0.0249515	0.193966	0.0813743
multiomics	aage	kidney	risk	4.25	0.0104679	355	0.0160177	0.185345	0.121127
multiomics	aage	kidney	risk	4.5	0.0104679	355	0.0160177	0.185345	0.121127
multiomics	aage	kidney	risk	4.75	0.0104679	355	0.0160177	0.185345	0.121127
multiomics	aage	kidney	risk	5	0.0104679	355	0.0160177	0.185345	0.121127
multiomics	aage	kidney	risk	5.5	0.0104679	354	0.0159726	0.181034	0.118644
multiomics	aage	kidney	risk	6	0.0104679	354	0.0159726	0.181034	0.118644
multiomics	aage	kidney	risk	6.5	0.0104679	354	0.0159726	0.181034	0.118644
multiomics	aage	kidney	risk	7	0.0104679	353	0.0159274	0.181034	0.11898
multiomics	aage	kidney	risk	7.5	0.0104679	353	0.0159274	0.181034	0.11898
multiomics	aage	kidney	risk	8	0.0104679	353	0.0159274	0.181034	0.11898
multiomics	aage	kidney	risk	8.5	0.0104679	353	0.0159274	0.181034	0.11898
multiomics	aage	kidney	risk	9	0.0104679	272	0.0122727	0.133621	0.113971
multiomics	aage	kidney	risk	9.5	0.0104679	257	0.0115959	0.12069	0.108949
multiomics	aage	kidney	risk	10	0.0104679	183	0.008257	0.0905172	0.114754
multiomics	aage	liver	sd_score	1	0.000900941	3472	0.156403	0.35	0.00201613
multiomics	aage	liver	sd_argmax	1	0.000900941	1158	0.0521645	0.1	0.00172712
multiomics	aage	liver	sd_score	1.1	0.000900941	2963	0.133474	0.35	0.00236247
multiomics	aage	liver	sd_argmax	1.1	0.000900941	1035	0.0466237	0.1	0.00193237
multiomics	aage	liver	sd_score	1.2	0.000900941	2509	0.113023	0.35	0.00278996
multiomics	aage	liver	sd_argmax	1.2	0.000900941	917	0.0413082	0.1	0.00218103
multiomics	aage	liver	sd_score	1.3	0.000900941	2104	0.094779	0.3	0.00285171
multiomics	aage	liver	sd_argmax	1.3	0.000900941	810	0.0364881	0.1	0.00246914
multiomics	aage	liver	sd_score	1.4	0.000900941	1754	0.0790126	0.3	0.00342075
multiomics	aage	liver	sd_argmax	1.4	0.000900941	709	0.0319384	0.1	0.00282087
multiomics	aage	liver	sd_score	1.5	0.000900941	1451	0.0653633	0.25	0.0034459
multiomics	aage	liver	sd_argmax	1.5	0.000900941	608	0.0273886	0.1	0.00328947
multiomics	aage	liver	sd_score	1.6	0.000900941	1187	0.0534709	0.15	0.00252738
multiomics	aage	liver	sd_argmax	1.6	0.000900941	526	0.0236948	0.1	0.00380228
multiomics	aage	liver	sd_score	1.7	0.000900941	964	0.0434254	0.15	0.00311203
multiomics	aage	liver	sd_argmax	1.7	0.000900941	459	0.0206766	0.1	0.0043573
multiomics	aage	liver	sd_score	1.8	0.000900941	777	0.0350016	0.15	0.003861
multiomics	aage	liver	sd_argmax	1.8	0.000900941	386	0.0173882	0.1	0.00518135
multiomics	aage	liver	sd_score	1.9	0.000900941	619	0.0278841	0.15	0.00484653
multiomics	aage	liver	sd_argmax	1.9	0.000900941	328	0.0147754	0.1	0.00609756
multiomics	aage	liver	sd_score	2	0.000900941	490	0.0220731	0.15	0.00612245
multiomics	aage	liver	sd_argmax	2	0.000900941	264	0.0118924	0.1	0.00757576
multiomics	aage	liver	sd_score	2.1	0.000900941	386	0.0173882	0.15	0.00777202
multiomics	aage	liver	sd_argmax	2.1	0.000900941	222	0.0100005	0.1	0.00900901
multiomics	aage	liver	sd_score	2.2	0.000900941	297	0.013379	0.15	0.010101
multiomics	aage	liver	sd_argmax	2.2	0.000900941	176	0.00792829	0.1	0.0113636
multiomics	aage	liver	sd_score	2.3	0.000900941	226	0.0101806	0.1	0.00884956
multiomics	aage	liver	sd_argmax	2.3	0.000900941	137	0.00617145	0.05	0.00729927
multiomics	aage	liver	sd_score	2.4	0.000900941	171	0.00770305	0.1	0.0116959
multiomics	aage	liver	sd_argmax	2.4	0.000900941	106	0.00477499	0.05	0.00943396
multiomics	aage	liver	sd_score	2.5	0.000900941	127	0.00572098	0.1	0.015748
multiomics	aage	liver	sd_argmax	2.5	0.000900941	83	0.00373891	0.05	0.0120482
multiomics	aage	liver	sd_score	2.6	0.000900941	96	0.00432452	0.05	0.0104167
multiomics	aage	liver	sd_argmax	2.6	0.000900941	65	0.00292806	0.05	0.0153846
multiomics	aage	liver	sd_score	2.7	0.000900941	70	0.0031533	0.05	0.0142857
multiomics	aage	liver	sd_argmax	2.7	0.000900941	49	0.00220731	0.05	0.0204082
multiomics	aage	liver	sd_score	2.8	0.000900941	51	0.0022974	0.05	0.0196078
multiomics	aage	liver	sd_argmax	2.8	0.000900941	37	0.00166674	0.05	0.027027
multiomics	aage	liver	sd_score	2.9	0.000900941	36	0.00162169	0.05	0.0277778
multiomics	aage	liver	sd_argmax	2.9	0.000900941	25	0.00112618	0.05	0.04
multiomics	aage	liver	sd_score	3	0.000900941	26	0.00117122	0.05	0.0384615
multiomics	aage	liver	sd_argmax	3	0.000900941	16	0.000720753	0.05	0.0625
multiomics	aage	liver	sd_score	3.1	0.000900941	17	0.0007658	0.05	0.0588235
multiomics	aage	liver	sd_argmax	3.1	0.000900941	10	0.000450471	0.05	0.1
multiomics	aage	liver	sd_score	3.2	0.000900941	13	0.000585612	0.05	0.0769231
multiomics	aage	liver	sd_argmax	3.2	0.000900941	9	0.000405424	0.05	0.111111
multiomics	aage	liver	sd_score	3.3	0.000900941	9	0.000405424	0	0
multiomics	aage	liver	sd_argmax	3.3	0.000900941	6	0.000270282	0	0
multiomics	aage	liver	sd_score	3.4	0.000900941	7	0.00031533	0	0
multiomics	aage	liver	sd_argmax	3.4	0.000900941	5	0.000225235	0	0
multiomics	aage	liver	sd_score	3.5	0.000900941	4	0.000180188	0	0
multiomics	aage	liver	sd_argmax	3.5	0.000900941	2	9.00941e-05	0	0
multiomics	aage	liver	risk	1	0.000900941	3811	0.171674	0.5	0.00262398
multiomics	aage	liver	risk	1.25	0.000900941	3811	0.171674	0.5	0.00262398
multiomics	aage	liver	risk	1.5	0.000900941	3811	0.171674	0.5	0.00262398
multiomics	aage	liver	risk	1.75	0.000900941	3810	0.171629	0.5	0.00262467
multiomics	aage	liver	risk	2	0.000900941	2886	0.130006	0.3	0.002079
multiomics	aage	liver	risk	2.25	0.000900941	2886	0.130006	0.3	0.002079
multiomics	aage	liver	risk	2.5	0.000900941	2418	0.108924	0.25	0.00206782
multiomics	aage	liver	risk	2.75	0.000900941	806	0.0363079	0.15	0.00372208
multiomics	aage	liver	risk	3	0.000900941	513	0.0231091	0.1	0.00389864
multiomics	aage	liver	risk	3.25	0.000900941	513	0.0231091	0.1	0.00389864
multiomics	aage	liver	risk	3.5	0.000900941	258	0.0116221	0.1	0.00775194
multiomics	aage	liver	risk	3.75	0.000900941	257	0.0115771	0.1	0.0077821
multiomics	aage	liver	risk	4	0.000900941	257	0.0115771	0.1	0.0077821
multiomics	aage	liver	risk	4.25	0.000900941	257	0.0115771	0.1	0.0077821
multiomics	aage	liver	risk	4.5	0.000900941	257	0.0115771	0.1	0.0077821
multiomics	aage	liver	risk	4.75	0.000900941	210	0.00945989	0.05	0.0047619
multiomics	aage	liver	risk	5	0.000900941	210	0.00945989	0.05	0.0047619
multiomics	aage	liver	risk	5.5	0.000900941	210	0.00945989	0.05	0.0047619
multiomics	aage	liver	risk	6	0.000900941	210	0.00945989	0.05	0.0047619
multiomics	aage	liver	risk	6.5	0.000900941	210	0.00945989	0.05	0.0047619
multiomics	aage	liver	risk	7	0.000900941	210	0.00945989	0.05	0.0047619
multiomics	aage	liver	risk	7.5	0.000900941	178	0.00801838	0.05	0.00561798
multiomics	aage	liver	risk	8	0.000900941	141	0.00635164	0.05	0.0070922
multiomics	aage	liver	risk	8.5	0.000900941	93	0.00418938	0.05	0.0107527
multiomics	aage	liver	risk	9	0.000900941	93	0.00418938	0.05	0.0107527
multiomics	aage	liver	risk	9.5	0.000900941	93	0.00418938	0.05	0.0107527
multiomics	aage	liver	risk	10	0.000900941	93	0.00418938	0.05	0.0107527
multiomics	aage	lung	sd_score	1	0.0165297	3457	0.156129	0.229508	0.0242985
multiomics	aage	lung	sd_argmax	1	0.0165297	710	0.0320658	0.0437158	0.0225352
multiomics	aage	lung	sd_score	1.1	0.0165297	2946	0.13305	0.193989	0.0241005
multiomics	aage	lung	sd_argmax	1.1	0.0165297	641	0.0289495	0.0409836	0.0234009
multiomics	aage	lung	sd_score	1.2	0.0165297	2496	0.112727	0.177596	0.0260417
multiomics	aage	lung	sd_argmax	1.2	0.0165297	575	0.0259687	0.0409836	0.026087
multiomics	aage	lung	sd_score	1.3	0.0165297	2089	0.0943456	0.161202	0.0282432
multiomics	aage	lung	sd_argmax	1.3	0.0165297	510	0.0230331	0.0382514	0.027451
multiomics	aage	lung	sd_score	1.4	0.0165297	1735	0.0783579	0.136612	0.0288184
multiomics	aage	lung	sd_argmax	1.4	0.0165297	451	0.0203685	0.0382514	0.0310421
multiomics	aage	lung	sd_score	1.5	0.0165297	1427	0.0644477	0.122951	0.0315347
multiomics	aage	lung	sd_argmax	1.5	0.0165297	396	0.0178846	0.0355191	0.0328283
multiomics	aage	lung	sd_score	1.6	0.0165297	1162	0.0524795	0.112022	0.035284
multiomics	aage	lung	sd_argmax	1.6	0.0165297	346	0.0156264	0.0355191	0.0375723
multiomics	aage	lung	sd_score	1.7	0.0165297	942	0.0425436	0.0956284	0.037155
multiomics	aage	lung	sd_argmax	1.7	0.0165297	289	0.0130521	0.0300546	0.0380623
multiomics	aage	lung	sd_score	1.8	0.0165297	753	0.0340078	0.079235	0.0385126
multiomics	aage	lung	sd_argmax	1.8	0.0165297	241	0.0108843	0.0300546	0.0456432
multiomics	aage	lung	sd_score	1.9	0.0165297	602	0.0271881	0.068306	0.0415282
multiomics	aage	lung	sd_argmax	1.9	0.0165297	198	0.00894228	0.0245902	0.0454545
multiomics	aage	lung	sd_score	2	0.0165297	471	0.0212718	0.057377	0.044586
multiomics	aage	lung	sd_argmax	2	0.0165297	160	0.00722609	0.0218579	0.05
multiomics	aage	lung	sd_score	2.1	0.0165297	367	0.0165748	0.0519126	0.0517711
multiomics	aage	lung	sd_argmax	2.1	0.0165297	129	0.00582603	0.0218579	0.0620155
multiomics	aage	lung	sd_score	2.2	0.0165297	282	0.012736	0.0437158	0.0567376
multiomics	aage	lung	sd_argmax	2.2	0.0165297	99	0.00447114	0.0191257	0.0707071
multiomics	aage	lung	sd_score	2.3	0.0165297	217	0.00980038	0.0382514	0.0645161
multiomics	aage	lung	sd_argmax	2.3	0.0165297	81	0.00365821	0.0136612	0.0617284
multiomics	aage	lung	sd_score	2.4	0.0165297	165	0.0074519	0.0355191	0.0787879
multiomics	aage	lung	sd_argmax	2.4	0.0165297	60	0.00270978	0.0136612	0.0833333
multiomics	aage	lung	sd_score	2.5	0.0165297	123	0.00555505	0.0245902	0.0731707
multiomics	aage	lung	sd_argmax	2.5	0.0165297	51	0.00230331	0.010929	0.0784314
multiomics	aage	lung	sd_score	2.6	0.0165297	93	0.00420016	0.0191257	0.0752688
multiomics	aage	lung	sd_argmax	2.6	0.0165297	38	0.0017162	0.00819672	0.0789474
multiomics	aage	lung	sd_score	2.7	0.0165297	66	0.00298076	0.0163934	0.0909091
multiomics	aage	lung	sd_argmax	2.7	0.0165297	26	0.00117424	0.00546448	0.0769231
multiomics	aage	lung	sd_score	2.8	0.0165297	49	0.00221299	0.010929	0.0816327
multiomics	aage	lung	sd_argmax	2.8	0.0165297	22	0.000993587	0	0
multiomics	aage	lung	sd_score	2.9	0.0165297	35	0.00158071	0.00546448	0.0571429
multiomics	aage	lung	sd_argmax	2.9	0.0165297	17	0.000767772	0	0
multiomics	aage	lung	sd_score	3	0.0165297	25	0.00112908	0.00273224	0.04
multiomics	aage	lung	sd_argmax	3	0.0165297	13	0.00058712	0	0
multiomics	aage	lung	sd_score	3.1	0.0165297	18	0.000812935	0	0
multiomics	aage	lung	sd_argmax	3.1	0.0165297	9	0.000406467	0	0
multiomics	aage	lung	sd_score	3.2	0.0165297	12	0.000541956	0	0
multiomics	aage	lung	sd_argmax	3.2	0.0165297	6	0.000270978	0	0
multiomics	aage	lung	sd_score	3.3	0.0165297	9	0.000406467	0	0
multiomics	aage	lung	sd_argmax	3.3	0.0165297	5	0.000225815	0	0
multiomics	aage	lung	sd_score	3.4	0.0165297	6	0.000270978	0	0
multiomics	aage	lung	sd_argmax	3.4	0.0165297	2	9.03261e-05	0	0
multiomics	aage	lung	sd_score	3.5	0.0165297	3	0.000135489	0	0
multiomics	aage	lung	sd_argmax	3.5	0.0165297	0	0	0
multiomics	aage	lung	risk	1	0.0165297	9898	0.447024	0.554645	0.0205092
multiomics	aage	lung	risk	1.25	0.0165297	6091	0.275088	0.330601	0.0198654
multiomics	aage	lung	risk	1.5	0.0165297	1240	0.0560022	0.0928962	0.0274194
multiomics	aage	lung	risk	1.75	0.0165297	473	0.0213621	0.0464481	0.0359408
multiomics	aage	lung	risk	2	0.0165297	256	0.0115617	0.0382514	0.0546875
multiomics	aage	lung	risk	2.25	0.0165297	230	0.0103875	0.0355191	0.0565217
multiomics	aage	lung	risk	2.5	0.0165297	230	0.0103875	0.0355191	0.0565217
multiomics	aage	lung	risk	2.75	0.0165297	201	0.00907777	0.0355191	0.0646766
multiomics	aage	lung	risk	3	0.0165297	169	0.00763255	0.0355191	0.0769231
multiomics	aage	lung	risk	3.25	0.0165297	169	0.00763255	0.0355191	0.0769231
multiomics	aage	lung	risk	3.5	0.0165297	169	0.00763255	0.0355191	0.0769231
multiomics	aage	lung	risk	3.75	0.0165297	135	0.00609701	0.0245902	0.0666667
multiomics	aage	lung	risk	4	0.0165297	130	0.0058712	0.0218579	0.0615385
multiomics	aage	lung	risk	4.25	0.0165297	88	0.00397435	0.010929	0.0454545
multiomics	aage	lung	risk	4.5	0.0165297	79	0.00356788	0.00819672	0.0379747
multiomics	aage	lung	risk	4.75	0.0165297	79	0.00356788	0.00819672	0.0379747
multiomics	aage	lung	risk	5	0.0165297	71	0.00320658	0.00819672	0.0422535
multiomics	aage	lung	risk	5.5	0.0165297	44	0.00198717	0.00546448	0.0454545
multiomics	aage	lung	risk	6	0.0165297	37	0.00167103	0.00546448	0.0540541
multiomics	aage	lung	risk	6.5	0.0165297	25	0.00112908	0.00273224	0.04
multiomics	aage	lung	risk	7	0.0165297	0	0	0
multiomics	aage	lung	risk	7.5	0.0165297	0	0	0
multiomics	aage	lung	risk	8	0.0165297	0	0	0
multiomics	aage	lung	risk	8.5	0.0165297	0	0	0
multiomics	aage	lung	risk	9	0.0165297	0	0	0
multiomics	aage	lung	risk	9.5	0.0165297	0	0	0
multiomics	aage	lung	risk	10	0.0165297	0	0	0
multiomics	aage	pancreas	sd_score	1	0.024077	3265	0.149736	0.325714	0.0523737
multiomics	aage	pancreas	sd_argmax	1	0.024077	804	0.0368723	0.0704762	0.0460199
multiomics	aage	pancreas	sd_score	1.1	0.024077	2764	0.12676	0.287619	0.054631
multiomics	aage	pancreas	sd_argmax	1.1	0.024077	723	0.0331575	0.0628571	0.0456432
multiomics	aage	pancreas	sd_score	1.2	0.024077	2330	0.106856	0.270476	0.0609442
multiomics	aage	pancreas	sd_argmax	1.2	0.024077	650	0.0298097	0.0628571	0.0507692
multiomics	aage	pancreas	sd_score	1.3	0.024077	1935	0.0887411	0.24	0.0651163
multiomics	aage	pancreas	sd_argmax	1.3	0.024077	569	0.0260949	0.0609524	0.056239
multiomics	aage	pancreas	sd_score	1.4	0.024077	1602	0.0734694	0.215238	0.0705368
multiomics	aage	pancreas	sd_argmax	1.4	0.024077	498	0.0228388	0.0590476	0.062249
multiomics	aage	pancreas	sd_score	1.5	0.024077	1312	0.0601697	0.2	0.0800305
multiomics	aage	pancreas	sd_argmax	1.5	0.024077	437	0.0200413	0.0571429	0.0686499
multiomics	aage	pancreas	sd_score	1.6	0.024077	1068	0.0489796	0.184762	0.090824
multiomics	aage	pancreas	sd_argmax	1.6	0.024077	387	0.0177482	0.0495238	0.0671835
multiomics	aage	pancreas	sd_score	1.7	0.024077	858	0.0393488	0.16	0.0979021
multiomics	aage	pancreas	sd_argmax	1.7	0.024077	310	0.0142169	0.0438095	0.0741935
multiomics	aage	pancreas	sd_score	1.8	0.024077	678	0.0310938	0.133333	0.103245
multiomics	aage	pancreas	sd_argmax	1.8	0.024077	248	0.0113735	0.0361905	0.0766129
multiomics	aage	pancreas	sd_score	1.9	0.024077	530	0.0243064	0.112381	0.111321
multiomics	aage	pancreas	sd_argmax	1.9	0.024077	205	0.00940151	0.0342857	0.0878049
multiomics	aage	pancreas	sd_score	2	0.024077	411	0.0188489	0.0914286	0.116788
multiomics	aage	pancreas	sd_argmax	2	0.024077	161	0.00738363	0.0266667	0.0869565
multiomics	aage	pancreas	sd_score	2.1	0.024077	314	0.0144004	0.0819048	0.136943
multiomics	aage	pancreas	sd_argmax	2.1	0.024077	125	0.00573263	0.0228571	0.096
multiomics	aage	pancreas	sd_score	2.2	0.024077	242	0.0110984	0.0666667	0.144628
multiomics	aage	pancreas	sd_argmax	2.2	0.024077	103	0.00472369	0.0190476	0.0970874
multiomics	aage	pancreas	sd_score	2.3	0.024077	191	0.00875946	0.0628571	0.172775
multiomics	aage	pancreas	sd_argmax	2.3	0.024077	86	0.00394405	0.0190476	0.116279
multiomics	aage	pancreas	sd_score	2.4	0.024077	142	0.00651227	0.0514286	0.190141
multiomics	aage	pancreas	sd_argmax	2.4	0.024077	61	0.00279752	0.0171429	0.147541
multiomics	aage	pancreas	sd_score	2.5	0.024077	102	0.00467783	0.0419048	0.215686
multiomics	aage	pancreas	sd_argmax	2.5	0.024077	42	0.00192616	0.0133333	0.166667
multiomics	aage	pancreas	sd_score	2.6	0.024077	76	0.00348544	0.0342857	0.236842
multiomics	aage	pancreas	sd_argmax	2.6	0.024077	29	0.00132997	0.00952381	0.172414
multiomics	aage	pancreas	sd_score	2.7	0.024077	55	0.00252236	0.0304762	0.290909
multiomics	aage	pancreas	sd_argmax	2.7	0.024077	20	0.000917221	0.00761905	0.2
multiomics	aage	pancreas	sd_score	2.8	0.024077	40	0.00183444	0.0247619	0.325
multiomics	aage	pancreas	sd_argmax	2.8	0.024077	17	0.000779638	0.00761905	0.235294
multiomics	aage	pancreas	sd_score	2.9	0.024077	28	0.00128411	0.0171429	0.321429
multiomics	aage	pancreas	sd_argmax	2.9	0.024077	13	0.000596194	0.00571429	0.230769
multiomics	aage	pancreas	sd_score	3	0.024077	21	0.000963082	0.0133333	0.333333
multiomics	aage	pancreas	sd_argmax	3	0.024077	9	0.000412749	0.00380952	0.222222
multiomics	aage	pancreas	sd_score	3.1	0.024077	14	0.000642055	0.00952381	0.357143
multiomics	aage	pancreas	sd_argmax	3.1	0.024077	6	0.000275166	0.00190476	0.166667
multiomics	aage	pancreas	sd_score	3.2	0.024077	10	0.00045861	0.00571429	0.3
multiomics	aage	pancreas	sd_argmax	3.2	0.024077	5	0.000229305	0.00190476	0.2
multiomics	aage	pancreas	sd_score	3.3	0.024077	6	0.000275166	0	0
multiomics	aage	pancreas	sd_argmax	3.3	0.024077	3	0.000137583	0	0
multiomics	aage	pancreas	sd_score	3.4	0.024077	5	0.000229305	0	0
multiomics	aage	pancreas	sd_argmax	3.4	0.024077	2	9.17221e-05	0	0
multiomics	aage	pancreas	sd_score	3.5	0.024077	2	9.17221e-05	0	0
multiomics	aage	pancreas	sd_argmax	3.5	0.024077	1	4.5861e-05	0	0
multiomics	aage	pancreas	risk	1	0.024077	9088	0.416785	0.584762	0.0337808
multiomics	aage	pancreas	risk	1.25	0.024077	4152	0.190415	0.382857	0.0484104
multiomics	aage	pancreas	risk	1.5	0.024077	1504	0.068975	0.20381	0.0711436
multiomics	aage	pancreas	risk	1.75	0.024077	1083	0.0496675	0.180952	0.0877193
multiomics	aage	pancreas	risk	2	0.024077	1037	0.0475579	0.175238	0.0887175
multiomics	aage	pancreas	risk	2.25	0.024077	1005	0.0460903	0.173333	0.0905473
multiomics	aage	pancreas	risk	2.5	0.024077	893	0.0409539	0.165714	0.0974244
multiomics	aage	pancreas	risk	2.75	0.024077	893	0.0409539	0.165714	0.0974244
multiomics	aage	pancreas	risk	3	0.024077	830	0.0380647	0.152381	0.0963855
multiomics	aage	pancreas	risk	3.25	0.024077	506	0.0232057	0.0971429	0.100791
multiomics	aage	pancreas	risk	3.5	0.024077	232	0.0106398	0.0628571	0.142241
multiomics	aage	pancreas	risk	3.75	0.024077	217	0.00995185	0.0609524	0.147465
multiomics	aage	pancreas	risk	4	0.024077	194	0.00889704	0.0590476	0.159794
multiomics	aage	pancreas	risk	4.25	0.024077	168	0.00770465	0.0552381	0.172619
multiomics	aage	pancreas	risk	4.5	0.024077	158	0.00724604	0.0552381	0.183544
multiomics	aage	pancreas	risk	4.75	0.024077	141	0.00646641	0.0495238	0.184397
multiomics	aage	pancreas	risk	5	0.024077	141	0.00646641	0.0495238	0.184397
multiomics	aage	pancreas	risk	5.5	0.024077	116	0.00531988	0.04	0.181034
multiomics	aage	pancreas	risk	6	0.024077	71	0.00325613	0.0285714	0.211268
multiomics	aage	pancreas	risk	6.5	0.024077	71	0.00325613	0.0285714	0.211268
multiomics	aage	pancreas	risk	7	0.024077	56	0.00256822	0.0247619	0.232143
multiomics	aage	pancreas	risk	7.5	0.024077	49	0.00224719	0.0247619	0.265306
multiomics	aage	pancreas	risk	8	0.024077	43	0.00197202	0.0190476	0.232558
multiomics	aage	pancreas	risk	8.5	0.024077	40	0.00183444	0.0190476	0.25
multiomics	aage	pancreas	risk	9	0.024077	32	0.00146755	0.0114286	0.1875
multiomics	aage	pancreas	risk	9.5	0.024077	32	0.00146755	0.0114286	0.1875
multiomics	aage	pancreas	risk	10	0.024077	32	0.00146755	0.0114286	0.1875
shared16	sinc	adipose	sd_score	1	0.0341102	55195	0.147087	0.502422	0.116514
shared16	sinc	adipose	sd_argmax	1	0.0341102	5320	0.0141771	0.0589063	0.141729
shared16	sinc	adipose	sd_score	1.1	0.0341102	46673	0.124377	0.463672	0.127161
shared16	sinc	adipose	sd_argmax	1.1	0.0341102	4782	0.0127434	0.0559375	0.149728
shared16	sinc	adipose	sd_score	1.2	0.0341102	39108	0.104217	0.426875	0.139716
shared16	sinc	adipose	sd_argmax	1.2	0.0341102	4253	0.0113337	0.0538281	0.162003
shared16	sinc	adipose	sd_score	1.3	0.0341102	32390	0.0863149	0.3875	0.153134
shared16	sinc	adipose	sd_argmax	1.3	0.0341102	3729	0.00993727	0.0508594	0.174578
shared16	sinc	adipose	sd_score	1.4	0.0341102	26581	0.0708347	0.350078	0.168579
shared16	sinc	adipose	sd_argmax	1.4	0.0341102	3231	0.00861017	0.0474219	0.187868
shared16	sinc	adipose	sd_score	1.5	0.0341102	21539	0.0573985	0.3125	0.18571
shared16	sinc	adipose	sd_argmax	1.5	0.0341102	2800	0.00746161	0.0445313	0.203571
shared16	sinc	adipose	sd_score	1.6	0.0341102	17245	0.0459555	0.277344	0.205857
shared16	sinc	adipose	sd_argmax	1.6	0.0341102	2372	0.00632105	0.0414844	0.223862
shared16	sinc	adipose	sd_score	1.7	0.0341102	13622	0.0363007	0.245547	0.23073
shared16	sinc	adipose	sd_argmax	1.7	0.0341102	1975	0.0052631	0.0385938	0.250127
shared16	sinc	adipose	sd_score	1.8	0.0341102	10658	0.0284021	0.212734	0.255489
shared16	sinc	adipose	sd_argmax	1.8	0.0341102	1660	0.00442367	0.0354688	0.273494
shared16	sinc	adipose	sd_score	1.9	0.0341102	8252	0.0219904	0.183828	0.285143
shared16	sinc	adipose	sd_argmax	1.9	0.0341102	1373	0.00365886	0.0315625	0.294246
shared16	sinc	adipose	sd_score	2	0.0341102	6329	0.0168659	0.154609	0.312688
shared16	sinc	adipose	sd_argmax	2	0.0341102	1131	0.00301396	0.0280469	0.317418
shared16	sinc	adipose	sd_score	2.1	0.0341102	4812	0.0128233	0.127344	0.338736
shared16	sinc	adipose	sd_argmax	2.1	0.0341102	924	0.00246233	0.0246094	0.340909
shared16	sinc	adipose	sd_score	2.2	0.0341102	3639	0.00969743	0.102109	0.359165
shared16	sinc	adipose	sd_argmax	2.2	0.0341102	754	0.00200931	0.021875	0.371353
shared16	sinc	adipose	sd_score	2.3	0.0341102	2731	0.00727774	0.0810156	0.379714
shared16	sinc	adipose	sd_argmax	2.3	0.0341102	609	0.0016229	0.0183594	0.385878
shared16	sinc	adipose	sd_score	2.4	0.0341102	2067	0.00550827	0.063125	0.390905
shared16	sinc	adipose	sd_argmax	2.4	0.0341102	496	0.00132177	0.0155469	0.40121
shared16	sinc	adipose	sd_score	2.5	0.0341102	1549	0.00412787	0.0483594	0.399613
shared16	sinc	adipose	sd_argmax	2.5	0.0341102	388	0.00103397	0.0126563	0.417526
shared16	sinc	adipose	sd_score	2.6	0.0341102	1145	0.00305127	0.0365625	0.408734
shared16	sinc	adipose	sd_argmax	2.6	0.0341102	309	0.000823442	0.0105469	0.436893
shared16	sinc	adipose	sd_score	2.7	0.0341102	835	0.00222516	0.0271875	0.416766
shared16	sinc	adipose	sd_argmax	2.7	0.0341102	233	0.000620913	0.00789063	0.433476
shared16	sinc	adipose	sd_score	2.8	0.0341102	606	0.00161491	0.0200781	0.424092
shared16	sinc	adipose	sd_argmax	2.8	0.0341102	169	0.000450362	0.00570312	0.431953
shared16	sinc	adipose	sd_score	2.9	0.0341102	440	0.00117254	0.0145313	0.422727
shared16	sinc	adipose	sd_argmax	2.9	0.0341102	117	0.000311789	0.00382812	0.418803
shared16	sinc	adipose	sd_score	3	0.0341102	324	0.000863415	0.01125	0.444444
shared16	sinc	adipose	sd_argmax	3	0.0341102	88	0.000234508	0.0028125	0.409091
shared16	sinc	adipose	sd_score	3.1	0.0341102	232	0.000618248	0.00765625	0.422414
shared16	sinc	adipose	sd_argmax	3.1	0.0341102	68	0.000181211	0.00210938	0.397059
shared16	sinc	adipose	sd_score	3.2	0.0341102	169	0.000450362	0.00578125	0.43787
shared16	sinc	adipose	sd_argmax	3.2	0.0341102	52	0.000138573	0.00148438	0.365385
shared16	sinc	adipose	sd_score	3.3	0.0341102	119	0.000317119	0.00398438	0.428571
shared16	sinc	adipose	sd_argmax	3.3	0.0341102	39	0.00010393	0.00109375	0.358974
shared16	sinc	adipose	sd_score	3.4	0.0341102	79	0.000210524	0.00289062	0.468354
shared16	sinc	adipose	sd_argmax	3.4	0.0341102	26	6.92864e-05	0.00078125	0.384615
shared16	sinc	adipose	sd_score	3.5	0.0341102	57	0.000151897	0.00203125	0.45614
shared16	sinc	adipose	sd_argmax	3.5	0.0341102	19	5.06324e-05	0.000546875	0.368421
shared16	sinc	adipose	risk	1	0.0341102	102367	0.272794	0.668672	0.0836109
shared16	sinc	adipose	risk	1.25	0.0341102	86294	0.229962	0.620313	0.092011
shared16	sinc	adipose	risk	1.5	0.0341102	63975	0.170485	0.536172	0.107276
shared16	sinc	adipose	risk	1.75	0.0341102	46658	0.124337	0.462422	0.126859
shared16	sinc	adipose	risk	2	0.0341102	38265	0.101971	0.421797	0.141095
shared16	sinc	adipose	risk	2.25	0.0341102	32677	0.0870797	0.389688	0.152646
shared16	sinc	adipose	risk	2.5	0.0341102	28701	0.0764842	0.364375	0.162503
shared16	sinc	adipose	risk	2.75	0.0341102	23436	0.0624537	0.325859	0.177974
shared16	sinc	adipose	risk	3	0.0341102	21363	0.0569294	0.309141	0.185227
shared16	sinc	adipose	risk	3.25	0.0341102	17115	0.0456091	0.276406	0.206719
shared16	sinc	adipose	risk	3.5	0.0341102	13344	0.0355599	0.242188	0.232314
shared16	sinc	adipose	risk	3.75	0.0341102	12508	0.0333321	0.234063	0.239527
shared16	sinc	adipose	risk	4	0.0341102	12459	0.0332015	0.233828	0.240228
shared16	sinc	adipose	risk	4.25	0.0341102	12302	0.0327831	0.232422	0.241831
shared16	sinc	adipose	risk	4.5	0.0341102	10189	0.0271523	0.206484	0.259397
shared16	sinc	adipose	risk	4.75	0.0341102	9048	0.0241117	0.194688	0.27542
shared16	sinc	adipose	risk	5	0.0341102	8628	0.0229924	0.187656	0.278396
shared16	sinc	adipose	risk	5.5	0.0341102	7751	0.0206553	0.174219	0.287705
shared16	sinc	adipose	risk	6	0.0341102	6163	0.0164235	0.151016	0.313646
shared16	sinc	adipose	risk	6.5	0.0341102	5648	0.0150511	0.141406	0.320467
shared16	sinc	adipose	risk	7	0.0341102	5185	0.0138173	0.132734	0.327676
shared16	sinc	adipose	risk	7.5	0.0341102	4538	0.0120931	0.122422	0.345306
shared16	sinc	adipose	risk	8	0.0341102	4535	0.0120851	0.122344	0.345314
shared16	sinc	adipose	risk	8.5	0.0341102	3797	0.0101185	0.103984	0.35054
shared16	sinc	adipose	risk	9	0.0341102	2773	0.00738966	0.0807031	0.372521
shared16	sinc	adipose	risk	9.5	0.0341102	2625	0.00699526	0.0775	0.377905
shared16	sinc	adipose	risk	10	0.0341102	2406	0.00641166	0.0714844	0.380299
shared16	sinc	artery	sd_score	1	0.106657	48811	0.140113	0.248008	0.188789
shared16	sinc	artery	sd_argmax	1	0.106657	3423	0.00982576	0.0146679	0.159217
shared16	sinc	artery	sd_score	1.1	0.106657	41200	0.118265	0.217058	0.195752
shared16	sinc	artery	sd_argmax	1.1	0.106657	3093	0.00887849	0.0134299	0.161332
shared16	sinc	artery	sd_score	1.2	0.106657	34478	0.0989695	0.188072	0.20268
shared16	sinc	artery	sd_argmax	1.2	0.106657	2782	0.00798576	0.0122188	0.163192
shared16	sinc	artery	sd_score	1.3	0.106657	28560	0.0819818	0.161858	0.210574
shared16	sinc	artery	sd_argmax	1.3	0.106657	2482	0.00712461	0.0114113	0.17083
shared16	sinc	artery	sd_score	1.4	0.106657	23425	0.0672417	0.138228	0.219253
shared16	sinc	artery	sd_argmax	1.4	0.106657	2136	0.00613141	0.0103617	0.180243
shared16	sinc	artery	sd_score	1.5	0.106657	19039	0.0546517	0.116751	0.227848
shared16	sinc	artery	sd_argmax	1.5	0.106657	1818	0.00521859	0.00920444	0.188119
shared16	sinc	artery	sd_score	1.6	0.106657	15327	0.0439963	0.0975078	0.23638
shared16	sinc	artery	sd_argmax	1.6	0.106657	1508	0.00432873	0.00796641	0.196286
shared16	sinc	artery	sd_score	1.7	0.106657	12129	0.0348164	0.0805523	0.246764
shared16	sinc	artery	sd_argmax	1.7	0.106657	1222	0.00350776	0.00662073	0.201309
shared16	sinc	artery	sd_score	1.8	0.106657	9558	0.0274363	0.0665572	0.258736
shared16	sinc	artery	sd_argmax	1.8	0.106657	979	0.00281023	0.00562493	0.213483
shared16	sinc	artery	sd_score	1.9	0.106657	7425	0.0213135	0.0547691	0.274074
shared16	sinc	artery	sd_argmax	1.9	0.106657	764	0.00219307	0.0047637	0.231675
shared16	sinc	artery	sd_score	2	0.106657	5730	0.016448	0.0437614	0.28377
shared16	sinc	artery	sd_argmax	2	0.106657	586	0.00168212	0.00387555	0.245734
shared16	sinc	artery	sd_score	2.1	0.106657	4406	0.0126475	0.0346916	0.292556
shared16	sinc	artery	sd_argmax	2.1	0.106657	455	0.00130608	0.00325654	0.265934
shared16	sinc	artery	sd_score	2.2	0.106657	3340	0.00958751	0.0277479	0.308683
shared16	sinc	artery	sd_argmax	2.2	0.106657	337	0.000967362	0.00274518	0.302671
shared16	sinc	artery	sd_score	2.3	0.106657	2507	0.00719637	0.0217462	0.322298
shared16	sinc	artery	sd_argmax	2.3	0.106657	246	0.000706146	0.00234148	0.353659
shared16	sinc	artery	sd_score	2.4	0.106657	1856	0.00532767	0.0169825	0.339978
shared16	sinc	artery	sd_argmax	2.4	0.106657	178	0.000510951	0.00188395	0.393258
shared16	sinc	artery	sd_score	2.5	0.106657	1349	0.00387232	0.0121918	0.335804
shared16	sinc	artery	sd_argmax	2.5	0.106657	135	0.000387519	0.00148025	0.407407
shared16	sinc	artery	sd_score	2.6	0.106657	1002	0.00287625	0.00888147	0.329341
shared16	sinc	artery	sd_argmax	2.6	0.106657	102	0.000292792	0.0011842	0.431373
shared16	sinc	artery	sd_score	2.7	0.106657	715	0.00205242	0.00637851	0.331469
shared16	sinc	artery	sd_argmax	2.7	0.106657	74	0.000212418	0.000888147	0.445946
shared16	sinc	artery	sd_score	2.8	0.106657	510	0.00146396	0.00492518	0.358824
shared16	sinc	artery	sd_argmax	2.8	0.106657	55	0.000157878	0.000726666	0.490909
shared16	sinc	artery	sd_score	2.9	0.106657	371	0.00106496	0.00368716	0.369272
shared16	sinc	artery	sd_argmax	2.9	0.106657	46	0.000132044	0.000619012	0.5
shared16	sinc	artery	sd_score	3	0.106657	264	0.000757815	0.00250296	0.352273
shared16	sinc	artery	sd_argmax	3	0.106657	35	0.000100468	0.00045753	0.485714
shared16	sinc	artery	sd_score	3.1	0.106657	192	0.000551138	0.00185704	0.359375
shared16	sinc	artery	sd_argmax	3.1	0.106657	28	8.03743e-05	0.000349876	0.464286
shared16	sinc	artery	sd_score	3.2	0.106657	135	0.000387519	0.00134568	0.37037
shared16	sinc	artery	sd_argmax	3.2	0.106657	22	6.31512e-05	0.000242222	0.409091
shared16	sinc	artery	sd_score	3.3	0.106657	92	0.000264087	0.00102272	0.413043
shared16	sinc	artery	sd_argmax	3.3	0.106657	16	4.59282e-05	0.000188395	0.4375
shared16	sinc	artery	sd_score	3.4	0.106657	63	0.000180842	0.000619012	0.365079
shared16	sinc	artery	sd_argmax	3.4	0.106657	9	2.58346e-05	5.38271e-05	0.222222
shared16	sinc	artery	sd_score	3.5	0.106657	45	0.000129173	0.000484444	0.4
shared16	sinc	artery	sd_argmax	3.5	0.106657	7	2.00936e-05	5.38271e-05	0.285714
shared16	sinc	artery	risk	1	0.106657	134509	0.38611	0.537033	0.148347
shared16	sinc	artery	risk	1.25	0.106657	71885	0.206347	0.334993	0.173152
shared16	sinc	artery	risk	1.5	0.106657	36589	0.105029	0.196846	0.199896
shared16	sinc	artery	risk	1.75	0.106657	20577	0.0590665	0.124071	0.224037
shared16	sinc	artery	risk	2	0.106657	8159	0.0234205	0.0591291	0.269273
shared16	sinc	artery	risk	2.25	0.106657	5906	0.0169532	0.0436807	0.274805
shared16	sinc	artery	risk	2.5	0.106657	2918	0.00837615	0.0247336	0.314942
shared16	sinc	artery	risk	2.75	0.106657	1873	0.00537647	0.0169555	0.336359
shared16	sinc	artery	risk	3	0.106657	1759	0.00504923	0.0158521	0.334849
shared16	sinc	artery	risk	3.25	0.106657	386	0.00110802	0.00352568	0.339378
shared16	sinc	artery	risk	3.5	0.106657	71	0.000203806	0.000699752	0.366197
shared16	sinc	artery	risk	3.75	0.106657	62	0.000177972	0.000565185	0.33871
shared16	sinc	artery	risk	4	0.106657	43	0.000123432	0.00037679	0.325581
shared16	sinc	artery	risk	4.25	0.106657	21	6.02807e-05	0.000161481	0.285714
shared16	sinc	artery	risk	4.5	0.106657	21	6.02807e-05	0.000161481	0.285714
shared16	sinc	artery	risk	4.75	0.106657	12	3.44461e-05	8.07407e-05	0.25
shared16	sinc	artery	risk	5	0.106657	12	3.44461e-05	8.07407e-05	0.25
shared16	sinc	artery	risk	5.5	0.106657	0	0	0
shared16	sinc	artery	risk	6	0.106657	0	0	0
shared16	sinc	artery	risk	6.5	0.106657	0	0	0
shared16	sinc	artery	risk	7	0.106657	0	0	0
shared16	sinc	artery	risk	7.5	0.106657	0	0	0
shared16	sinc	artery	risk	8	0.106657	0	0	0
shared16	sinc	artery	risk	8.5	0.106657	0	0	0
shared16	sinc	artery	risk	9	0.106657	0	0	0
shared16	sinc	artery	risk	9.5	0.106657	0	0	0
shared16	sinc	artery	risk	10	0.106657	0	0	0
shared16	sinc	bone	sd_score	1	0.0450347	57098	0.154271	0.230082	0.0671652
shared16	sinc	bone	sd_argmax	1	0.0450347	27502	0.0743066	0.111891	0.0678132
shared16	sinc	bone	sd_score	1.1	0.0450347	48635	0.131405	0.204044	0.0699291
shared16	sinc	bone	sd_argmax	1.1	0.0450347	24008	0.0648663	0.102352	0.0710596
shared16	sinc	bone	sd_score	1.2	0.0450347	41088	0.111014	0.175186	0.071067
shared16	sinc	bone	sd_argmax	1.2	0.0450347	20771	0.0561204	0.0906527	0.0727457
shared16	sinc	bone	sd_score	1.3	0.0450347	34388	0.0929117	0.152388	0.073863
shared16	sinc	bone	sd_argmax	1.3	0.0450347	17758	0.0479797	0.0805136	0.0755716
shared16	sinc	bone	sd_score	1.4	0.0450347	28505	0.0770166	0.13073	0.0764427
shared16	sinc	bone	sd_argmax	1.4	0.0450347	14955	0.0404064	0.0700744	0.078101
shared16	sinc	bone	sd_score	1.5	0.0450347	23414	0.0632614	0.110151	0.0784146
shared16	sinc	bone	sd_argmax	1.5	0.0450347	12472	0.0336976	0.0597552	0.0798589
shared16	sinc	bone	sd_score	1.6	0.0450347	19067	0.0515164	0.0928726	0.0811874
shared16	sinc	bone	sd_argmax	1.6	0.0450347	10283	0.0277833	0.0512959	0.0831469
shared16	sinc	bone	sd_score	1.7	0.0450347	15356	0.0414898	0.0784137	0.0851133
shared16	sinc	bone	sd_argmax	1.7	0.0450347	8386	0.0226578	0.0446364	0.0887193
shared16	sinc	bone	sd_score	1.8	0.0450347	12255	0.0331113	0.0635349	0.0864137
shared16	sinc	bone	sd_argmax	1.8	0.0450347	6720	0.0181565	0.0358171	0.0888393
shared16	sinc	bone	sd_score	1.9	0.0450347	9687	0.0261729	0.0522558	0.0899143
shared16	sinc	bone	sd_argmax	1.9	0.0450347	5323	0.014382	0.0292777	0.0916776
shared16	sinc	bone	sd_score	2	0.0450347	7597	0.0205261	0.0426566	0.0935896
shared16	sinc	bone	sd_argmax	2	0.0450347	4130	0.0111587	0.024658	0.0995157
shared16	sinc	bone	sd_score	2.1	0.0450347	5890	0.015914	0.0332373	0.0940577
shared16	sinc	bone	sd_argmax	2.1	0.0450347	3167	0.0085568	0.0190185	0.100095
shared16	sinc	bone	sd_score	2.2	0.0450347	4529	0.0122367	0.0259179	0.0953853
shared16	sinc	bone	sd_argmax	2.2	0.0450347	2386	0.00644664	0.0146388	0.102263
shared16	sinc	bone	sd_score	2.3	0.0450347	3433	0.0092755	0.0195584	0.0949607
shared16	sinc	bone	sd_argmax	2.3	0.0450347	1767	0.00477419	0.0102592	0.0967742
shared16	sinc	bone	sd_score	2.4	0.0450347	2597	0.00701674	0.0154188	0.0989603
shared16	sinc	bone	sd_argmax	2.4	0.0450347	1283	0.00346649	0.00773938	0.100546
shared16	sinc	bone	sd_score	2.5	0.0450347	1922	0.00519298	0.0117591	0.101977
shared16	sinc	bone	sd_argmax	2.5	0.0450347	952	0.00257217	0.00587953	0.102941
shared16	sinc	bone	sd_score	2.6	0.0450347	1412	0.00381503	0.00887929	0.104816
shared16	sinc	bone	sd_argmax	2.6	0.0450347	687	0.00185618	0.00437965	0.106259
shared16	sinc	bone	sd_score	2.7	0.0450347	1026	0.00277211	0.00659947	0.107212
shared16	sinc	bone	sd_argmax	2.7	0.0450347	485	0.0013104	0.00329974	0.113402
shared16	sinc	bone	sd_score	2.8	0.0450347	753	0.0020345	0.00461963	0.102258
shared16	sinc	bone	sd_argmax	2.8	0.0450347	370	0.000999689	0.0025198	0.113514
shared16	sinc	bone	sd_score	2.9	0.0450347	532	0.00143739	0.00347972	0.109023
shared16	sinc	bone	sd_argmax	2.9	0.0450347	267	0.000721397	0.00191985	0.11985
shared16	sinc	bone	sd_score	3	0.0450347	364	0.000983478	0.00257979	0.118132
shared16	sinc	bone	sd_argmax	3	0.0450347	191	0.000516056	0.00143988	0.125654
shared16	sinc	bone	sd_score	3.1	0.0450347	257	0.000694379	0.00173986	0.11284
shared16	sinc	bone	sd_argmax	3.1	0.0450347	136	0.000367453	0.00101992	0.125
shared16	sinc	bone	sd_score	3.2	0.0450347	175	0.000472826	0.00107991	0.102857
shared16	sinc	bone	sd_argmax	3.2	0.0450347	98	0.000264783	0.000779938	0.132653
shared16	sinc	bone	sd_score	3.3	0.0450347	118	0.00031882	0.000839933	0.118644
shared16	sinc	bone	sd_argmax	3.3	0.0450347	69	0.000186429	0.000719942	0.173913
shared16	sinc	bone	sd_score	3.4	0.0450347	85	0.000229658	0.000599952	0.117647
shared16	sinc	bone	sd_argmax	3.4	0.0450347	56	0.000151304	0.000599952	0.178571
shared16	sinc	bone	sd_score	3.5	0.0450347	58	0.000156708	0.000299976	0.0862069
shared16	sinc	bone	sd_argmax	3.5	0.0450347	41	0.000110776	0.000299976	0.121951
shared16	sinc	bone	risk	1	0.0450347	170000	0.459317	0.547636	0.0536941
shared16	sinc	bone	risk	1.25	0.0450347	48654	0.131456	0.203144	0.0695935
shared16	sinc	bone	risk	1.5	0.0450347	20378	0.0550586	0.0944924	0.0772892
shared16	sinc	bone	risk	1.75	0.0450347	8417	0.0227416	0.0453564	0.0898182
shared16	sinc	bone	risk	2	0.0450347	4096	0.0110668	0.0226182	0.092041
shared16	sinc	bone	risk	2.25	0.0450347	1445	0.00390419	0.00899928	0.103806
shared16	sinc	bone	risk	2.5	0.0450347	398	0.00107534	0.00275978	0.115578
shared16	sinc	bone	risk	2.75	0.0450347	120	0.000324224	0.000599952	0.0833333
shared16	sinc	bone	risk	3	0.0450347	55	0.000148602	0.000239981	0.0727273
shared16	sinc	bone	risk	3.25	0.0450347	20	5.40373e-05	5.99952e-05	0.05
shared16	sinc	bone	risk	3.5	0.0450347	11	2.97205e-05	0	0
shared16	sinc	bone	risk	3.75	0.0450347	10	2.70186e-05	0	0
shared16	sinc	bone	risk	4	0.0450347	10	2.70186e-05	0	0
shared16	sinc	bone	risk	4.25	0.0450347	8	2.16149e-05	0	0
shared16	sinc	bone	risk	4.5	0.0450347	0	0	0
shared16	sinc	bone	risk	4.75	0.0450347	0	0	0
shared16	sinc	bone	risk	5	0.0450347	0	0	0
shared16	sinc	bone	risk	5.5	0.0450347	0	0	0
shared16	sinc	bone	risk	6	0.0450347	0	0	0
shared16	sinc	bone	risk	6.5	0.0450347	0	0	0
shared16	sinc	bone	risk	7	0.0450347	0	0	0
shared16	sinc	bone	risk	7.5	0.0450347	0	0	0
shared16	sinc	bone	risk	8	0.0450347	0	0	0
shared16	sinc	bone	risk	8.5	0.0450347	0	0	0
shared16	sinc	bone	risk	9	0.0450347	0	0	0
shared16	sinc	bone	risk	9.5	0.0450347	0	0	0
shared16	sinc	bone	risk	10	0.0450347	0	0	0
shared16	sinc	brain	sd_score	1	0.0224368	58575	0.154416	0.279873	0.0406658
shared16	sinc	brain	sd_argmax	1	0.0224368	23909	0.0630292	0.114205	0.0406541
shared16	sinc	brain	sd_score	1.1	0.0224368	49928	0.131621	0.244507	0.04168
shared16	sinc	brain	sd_argmax	1.1	0.0224368	20690	0.0545432	0.101398	0.041711
shared16	sinc	brain	sd_score	1.2	0.0224368	42183	0.111203	0.216543	0.0436906
shared16	sinc	brain	sd_argmax	1.2	0.0224368	17716	0.0467032	0.0908236	0.0436329
shared16	sinc	brain	sd_score	1.3	0.0224368	35333	0.0931453	0.185407	0.0446608
shared16	sinc	brain	sd_argmax	1.3	0.0224368	14946	0.0394008	0.0771942	0.0439582
shared16	sinc	brain	sd_score	1.4	0.0224368	29334	0.0773307	0.161673	0.046908
shared16	sinc	brain	sd_argmax	1.4	0.0224368	12522	0.0330107	0.0673246	0.0457595
shared16	sinc	brain	sd_score	1.5	0.0224368	24141	0.0636408	0.136999	0.0482996
shared16	sinc	brain	sd_argmax	1.5	0.0224368	10332	0.0272374	0.0578075	0.047619
shared16	sinc	brain	sd_score	1.6	0.0224368	19690	0.051907	0.116438	0.0503301
shared16	sinc	brain	sd_argmax	1.6	0.0224368	8443	0.0222575	0.0506403	0.0510482
shared16	sinc	brain	sd_score	1.7	0.0224368	15892	0.0418947	0.0975209	0.0522275
shared16	sinc	brain	sd_argmax	1.7	0.0224368	6845	0.0180449	0.0437081	0.0543462
shared16	sinc	brain	sd_score	1.8	0.0224368	12708	0.033501	0.082599	0.0553195
shared16	sinc	brain	sd_argmax	1.8	0.0224368	5436	0.0143305	0.0375984	0.0588668
shared16	sinc	brain	sd_score	1.9	0.0224368	10076	0.0265625	0.0680296	0.0574633
shared16	sinc	brain	sd_argmax	1.9	0.0224368	4314	0.0113726	0.0312537	0.0616597
shared16	sinc	brain	sd_score	2	0.0224368	7915	0.0208656	0.0552227	0.0593809
shared16	sinc	brain	sd_argmax	2	0.0224368	3345	0.00881813	0.0251439	0.0639761
shared16	sinc	brain	sd_score	2.1	0.0224368	6141	0.016189	0.0441781	0.0612278
shared16	sinc	brain	sd_argmax	2.1	0.0224368	2562	0.00675398	0.0210316	0.0698673
shared16	sinc	brain	sd_score	2.2	0.0224368	4714	0.0124271	0.0366584	0.0661858
shared16	sinc	brain	sd_argmax	2.2	0.0224368	1921	0.00506417	0.0170368	0.0754815
shared16	sinc	brain	sd_score	2.3	0.0224368	3592	0.00946928	0.0289038	0.0684855
shared16	sinc	brain	sd_argmax	2.3	0.0224368	1413	0.00372497	0.0131594	0.079264
shared16	sinc	brain	sd_score	2.4	0.0224368	2703	0.00712568	0.023264	0.0732519
shared16	sinc	brain	sd_argmax	2.4	0.0224368	1029	0.00271266	0.010927	0.090379
shared16	sinc	brain	sd_score	2.5	0.0224368	2013	0.0053067	0.0171543	0.0725286
shared16	sinc	brain	sd_argmax	2.5	0.0224368	743	0.00195871	0.00798966	0.0915209
shared16	sinc	brain	sd_score	2.6	0.0224368	1492	0.00393323	0.012572	0.0717158
shared16	sinc	brain	sd_argmax	2.6	0.0224368	528	0.00139192	0.00516978	0.0833333
shared16	sinc	brain	sd_score	2.7	0.0224368	1087	0.00286556	0.00904712	0.0708372
shared16	sinc	brain	sd_argmax	2.7	0.0224368	348	0.000917402	0.00293738	0.0718391
shared16	sinc	brain	sd_score	2.8	0.0224368	781	0.00205888	0.00728469	0.0793854
shared16	sinc	brain	sd_argmax	2.8	0.0224368	235	0.00061951	0.0023499	0.0851064
shared16	sinc	brain	sd_score	2.9	0.0224368	560	0.00147628	0.00540477	0.0821429
shared16	sinc	brain	sd_argmax	2.9	0.0224368	165	0.000434975	0.00164493	0.0848485
shared16	sinc	brain	sd_score	3	0.0224368	391	0.00103076	0.00387734	0.084399
shared16	sinc	brain	sd_argmax	3	0.0224368	109	0.000287347	0.00117495	0.0917431
shared16	sinc	brain	sd_score	3.1	0.0224368	270	0.000711778	0.0024674	0.0777778
shared16	sinc	brain	sd_argmax	3.1	0.0224368	64	0.000168718	0.00070497	0.09375
shared16	sinc	brain	sd_score	3.2	0.0224368	188	0.000495608	0.00164493	0.0744681
shared16	sinc	brain	sd_argmax	3.2	0.0224368	45	0.00011863	0.000587475	0.111111
shared16	sinc	brain	sd_score	3.3	0.0224368	134	0.000353253	0.00105746	0.0671642
shared16	sinc	brain	sd_argmax	3.3	0.0224368	29	7.64502e-05	0.00046998	0.137931
shared16	sinc	brain	sd_score	3.4	0.0224368	90	0.000237259	0.000587475	0.0555556
shared16	sinc	brain	sd_argmax	3.4	0.0224368	16	4.21794e-05	0.00023499	0.125
shared16	sinc	brain	sd_score	3.5	0.0224368	64	0.000168718	0.00046998	0.0625
shared16	sinc	brain	sd_argmax	3.5	0.0224368	10	2.63621e-05	0.00023499	0.2
shared16	sinc	brain	risk	1	0.0224368	146984	0.387481	0.541887	0.0313776
shared16	sinc	brain	risk	1.25	0.0224368	78576	0.207143	0.34708	0.0375942
shared16	sinc	brain	risk	1.5	0.0224368	44787	0.118068	0.22465	0.042691
shared16	sinc	brain	risk	1.75	0.0224368	25236	0.0665275	0.140172	0.0472737
shared16	sinc	brain	risk	2	0.0224368	11362	0.0299527	0.0736694	0.0551839
shared16	sinc	brain	risk	2.25	0.0224368	7515	0.0198111	0.0499354	0.0565536
shared16	sinc	brain	risk	2.5	0.0224368	3368	0.00887877	0.0259664	0.0656176
shared16	sinc	brain	risk	2.75	0.0224368	3034	0.00799827	0.0240865	0.0675676
shared16	sinc	brain	risk	3	0.0224368	1844	0.00486118	0.0140994	0.0650759
shared16	sinc	brain	risk	3.25	0.0224368	1462	0.00385414	0.011162	0.0649795
shared16	sinc	brain	risk	3.5	0.0224368	594	0.00156591	0.00516978	0.0740741
shared16	sinc	brain	risk	3.75	0.0224368	592	0.00156064	0.00516978	0.0743243
shared16	sinc	brain	risk	4	0.0224368	212	0.000558877	0.00117495	0.0471698
shared16	sinc	brain	risk	4.25	0.0224368	143	0.000376978	0.000822465	0.048951
shared16	sinc	brain	risk	4.5	0.0224368	18	4.74518e-05	0	0
shared16	sinc	brain	risk	4.75	0.0224368	18	4.74518e-05	0	0
shared16	sinc	brain	risk	5	0.0224368	8	2.10897e-05	0	0
shared16	sinc	brain	risk	5.5	0.0224368	8	2.10897e-05	0	0
shared16	sinc	brain	risk	6	0.0224368	0	0	0
shared16	sinc	brain	risk	6.5	0.0224368	0	0	0
shared16	sinc	brain	risk	7	0.0224368	0	0	0
shared16	sinc	brain	risk	7.5	0.0224368	0	0	0
shared16	sinc	brain	risk	8	0.0224368	0	0	0
shared16	sinc	brain	risk	8.5	0.0224368	0	0	0
shared16	sinc	brain	risk	9	0.0224368	0	0	0
shared16	sinc	brain	risk	9.5	0.0224368	0	0	0
shared16	sinc	brain	risk	10	0.0224368	0	0	0
shared16	sinc	heart	sd_score	1	0.0379622	53870	0.146261	0.295022	0.0765732
shared16	sinc	heart	sd_argmax	1	0.0379622	5202	0.0141238	0.0264626	0.0711265
shared16	sinc	heart	sd_score	1.1	0.0379622	45692	0.124057	0.261622	0.0800578
shared16	sinc	heart	sd_argmax	1.1	0.0379622	4585	0.0124486	0.0238879	0.0728462
shared16	sinc	heart	sd_score	1.2	0.0379622	38388	0.104226	0.230582	0.0839846
shared16	sinc	heart	sd_argmax	1.2	0.0379622	3973	0.010787	0.0218853	0.0770199
shared16	sinc	heart	sd_score	1.3	0.0379622	31956	0.0867629	0.202332	0.088528
shared16	sinc	heart	sd_argmax	1.3	0.0379622	3431	0.00931542	0.0193105	0.0786943
shared16	sinc	heart	sd_score	1.4	0.0379622	26364	0.0715802	0.174367	0.0924746
shared16	sinc	heart	sd_argmax	1.4	0.0379622	2846	0.0077271	0.0162352	0.0797611
shared16	sinc	heart	sd_score	1.5	0.0379622	21494	0.0583578	0.15191	0.0988183
shared16	sinc	heart	sd_argmax	1.5	0.0379622	2321	0.00630169	0.0137319	0.082723
shared16	sinc	heart	sd_score	1.6	0.0379622	17383	0.0471961	0.130811	0.105218
shared16	sinc	heart	sd_argmax	1.6	0.0379622	1912	0.00519122	0.0117294	0.0857741
shared16	sinc	heart	sd_score	1.7	0.0379622	13893	0.0377205	0.111501	0.112215
shared16	sinc	heart	sd_argmax	1.7	0.0379622	1523	0.00413506	0.010442	0.0958634
shared16	sinc	heart	sd_score	1.8	0.0379622	11029	0.0299446	0.0951938	0.120682
shared16	sinc	heart	sd_argmax	1.8	0.0379622	1155	0.00313591	0.00929767	0.112554
shared16	sinc	heart	sd_score	1.9	0.0379622	8629	0.0234284	0.0776713	0.125855
shared16	sinc	heart	sd_argmax	1.9	0.0379622	870	0.00236211	0.00736661	0.118391
shared16	sinc	heart	sd_score	2	0.0379622	6673	0.0181177	0.062795	0.131575
shared16	sinc	heart	sd_argmax	2	0.0379622	659	0.00178923	0.00600772	0.127466
shared16	sinc	heart	sd_score	2.1	0.0379622	5135	0.0139419	0.0522815	0.142356
shared16	sinc	heart	sd_argmax	2.1	0.0379622	468	0.00127065	0.00443427	0.132479
shared16	sinc	heart	sd_score	2.2	0.0379622	3895	0.0105752	0.0430554	0.154557
shared16	sinc	heart	sd_argmax	2.2	0.0379622	314	0.000852533	0.00393363	0.175159
shared16	sinc	heart	sd_score	2.3	0.0379622	2945	0.00799589	0.0351166	0.166723
shared16	sinc	heart	sd_argmax	2.3	0.0379622	208	0.000564736	0.00307538	0.206731
shared16	sinc	heart	sd_score	2.4	0.0379622	2180	0.00591886	0.0279645	0.179358
shared16	sinc	heart	sd_argmax	2.4	0.0379622	149	0.000404546	0.00264626	0.248322
shared16	sinc	heart	sd_score	2.5	0.0379622	1598	0.00433869	0.0224574	0.196496
shared16	sinc	heart	sd_argmax	2.5	0.0379622	98	0.000266077	0.00228866	0.326531
shared16	sinc	heart	sd_score	2.6	0.0379622	1174	0.0031875	0.0168788	0.201022
shared16	sinc	heart	sd_argmax	2.6	0.0379622	69	0.00018734	0.00178801	0.362319
shared16	sinc	heart	sd_score	2.7	0.0379622	850	0.00230781	0.0123015	0.202353
shared16	sinc	heart	sd_argmax	2.7	0.0379622	55	0.000149329	0.00164497	0.418182
shared16	sinc	heart	sd_score	2.8	0.0379622	617	0.0016752	0.00929767	0.210697
shared16	sinc	heart	sd_argmax	2.8	0.0379622	44	0.000119463	0.00135889	0.431818
shared16	sinc	heart	sd_score	2.9	0.0379622	444	0.00120549	0.00758118	0.238739
shared16	sinc	heart	sd_argmax	2.9	0.0379622	36	9.77427e-05	0.00121585	0.472222
shared16	sinc	heart	sd_score	3	0.0379622	306	0.000830813	0.00600772	0.27451
shared16	sinc	heart	sd_argmax	3	0.0379622	29	7.87372e-05	0.00114433	0.551724
shared16	sinc	heart	sd_score	3.1	0.0379622	223	0.000605462	0.00436275	0.273543
shared16	sinc	heart	sd_argmax	3.1	0.0379622	24	6.51618e-05	0.00100129	0.583333
shared16	sinc	heart	sd_score	3.2	0.0379622	153	0.000415406	0.00336146	0.30719
shared16	sinc	heart	sd_argmax	3.2	0.0379622	21	5.70166e-05	0.000858246	0.571429
shared16	sinc	heart	sd_score	3.3	0.0379622	111	0.000301373	0.0024317	0.306306
shared16	sinc	heart	sd_argmax	3.3	0.0379622	16	4.34412e-05	0.000643685	0.5625
shared16	sinc	heart	sd_score	3.4	0.0379622	71	0.00019277	0.00171649	0.338028
shared16	sinc	heart	sd_argmax	3.4	0.0379622	13	3.5296e-05	0.000500644	0.538462
shared16	sinc	heart	sd_score	3.5	0.0379622	46	0.000124893	0.000929767	0.282609
shared16	sinc	heart	sd_argmax	3.5	0.0379622	10	2.71507e-05	0.000429123	0.6
shared16	sinc	heart	risk	1	0.0379622	158231	0.429609	0.641897	0.0567209
shared16	sinc	heart	risk	1.25	0.0379622	90439	0.245549	0.425762	0.0658234
shared16	sinc	heart	risk	1.5	0.0379622	48352	0.131279	0.270991	0.0783628
shared16	sinc	heart	risk	1.75	0.0379622	29245	0.0794024	0.186382	0.0891092
shared16	sinc	heart	risk	2	0.0379622	15439	0.041918	0.118653	0.107455
shared16	sinc	heart	risk	2.25	0.0379622	11751	0.0319048	0.0984838	0.117182
shared16	sinc	heart	risk	2.5	0.0379622	10198	0.0276883	0.0886855	0.121592
shared16	sinc	heart	risk	2.75	0.0379622	6237	0.0169339	0.0582177	0.130511
shared16	sinc	heart	risk	3	0.0379622	3330	0.0090412	0.0389787	0.163664
shared16	sinc	heart	risk	3.25	0.0379622	3330	0.0090412	0.0389787	0.163664
shared16	sinc	heart	risk	3.5	0.0379622	2336	0.00634241	0.0285367	0.170805
shared16	sinc	heart	risk	3.75	0.0379622	1707	0.00463463	0.0231727	0.189807
shared16	sinc	heart	risk	4	0.0379622	1706	0.00463192	0.0231727	0.189918
shared16	sinc	heart	risk	4.25	0.0379622	1605	0.00435769	0.0224574	0.195639
shared16	sinc	heart	risk	4.5	0.0379622	837	0.00227252	0.0113718	0.189964
shared16	sinc	heart	risk	4.75	0.0379622	828	0.00224808	0.0112287	0.189614
shared16	sinc	heart	risk	5	0.0379622	340	0.000923125	0.00657989	0.270588
shared16	sinc	heart	risk	5.5	0.0379622	327	0.000887829	0.00643685	0.275229
shared16	sinc	heart	risk	6	0.0379622	289	0.000784657	0.0055786	0.269896
shared16	sinc	heart	risk	6.5	0.0379622	220	0.000597316	0.00429123	0.272727
shared16	sinc	heart	risk	7	0.0379622	127	0.000344814	0.00286082	0.314961
shared16	sinc	heart	risk	7.5	0.0379622	119	0.000323094	0.00264626	0.310924
shared16	sinc	heart	risk	8	0.0379622	114	0.000309519	0.0024317	0.298246
shared16	sinc	heart	risk	8.5	0.0379622	85	0.000230781	0.00214562	0.352941
shared16	sinc	heart	risk	9	0.0379622	80	0.000217206	0.00185953	0.325
shared16	sinc	heart	risk	9.5	0.0379622	39	0.000105888	0.000715205	0.25641
shared16	sinc	heart	risk	10	0.0379622	19	5.15864e-05	0.000286082	0.210526
shared16	sinc	immune	sd_score	1	0.00190437	59298	0.154905	0.285322	0.00350771
shared16	sinc	immune	sd_argmax	1	0.00190437	18287	0.0477713	0.11797	0.00470279
shared16	sinc	immune	sd_score	1.1	0.00190437	50552	0.132057	0.268861	0.0038772
shared16	sinc	immune	sd_argmax	1.1	0.00190437	16331	0.0426616	0.116598	0.00520483
shared16	sinc	immune	sd_score	1.2	0.00190437	42702	0.111551	0.241427	0.00412159
shared16	sinc	immune	sd_argmax	1.2	0.00190437	14440	0.0377218	0.109739	0.00554017
shared16	sinc	immune	sd_score	1.3	0.00190437	35753	0.0933979	0.20439	0.00416748
shared16	sinc	immune	sd_argmax	1.3	0.00190437	12605	0.0329282	0.100137	0.00579135
shared16	sinc	immune	sd_score	1.4	0.00190437	29665	0.0774942	0.192044	0.00471937
shared16	sinc	immune	sd_argmax	1.4	0.00190437	10758	0.0281032	0.0973937	0.00659974
shared16	sinc	immune	sd_score	1.5	0.00190437	24409	0.0637639	0.175583	0.00524397
shared16	sinc	immune	sd_argmax	1.5	0.00190437	9106	0.0237877	0.0932785	0.0074676
shared16	sinc	immune	sd_score	1.6	0.00190437	19896	0.0519745	0.161866	0.00593084
shared16	sinc	immune	sd_argmax	1.6	0.00190437	7578	0.0197961	0.0877915	0.0084455
shared16	sinc	immune	sd_score	1.7	0.00190437	16048	0.0419223	0.146776	0.0066675
shared16	sinc	immune	sd_argmax	1.7	0.00190437	6183	0.0161519	0.0836763	0.00986576
shared16	sinc	immune	sd_score	1.8	0.00190437	12824	0.0335003	0.1262	0.00717405
shared16	sinc	immune	sd_argmax	1.8	0.00190437	4966	0.0129727	0.0768176	0.0112767
shared16	sinc	immune	sd_score	1.9	0.00190437	10144	0.0264993	0.112483	0.0080836
shared16	sinc	immune	sd_argmax	1.9	0.00190437	3906	0.0102037	0.0699588	0.0130568
shared16	sinc	immune	sd_score	2	0.00190437	7931	0.0207182	0.0973937	0.00895221
shared16	sinc	immune	sd_argmax	2	0.00190437	3012	0.00786828	0.0617284	0.0149402
shared16	sinc	immune	sd_score	2.1	0.00190437	6124	0.0159978	0.0836763	0.00996081
shared16	sinc	immune	sd_argmax	2.1	0.00190437	2313	0.00604227	0.0534979	0.0168612
shared16	sinc	immune	sd_score	2.2	0.00190437	4681	0.0122282	0.0699588	0.0108951
shared16	sinc	immune	sd_argmax	2.2	0.00190437	1735	0.00453236	0.0452675	0.0190202
shared16	sinc	immune	sd_score	2.3	0.00190437	3535	0.00923451	0.0548697	0.0113154
shared16	sinc	immune	sd_argmax	2.3	0.00190437	1263	0.00329935	0.037037	0.0213777
shared16	sinc	immune	sd_score	2.4	0.00190437	2658	0.00694352	0.0411523	0.0112867
shared16	sinc	immune	sd_argmax	2.4	0.00190437	928	0.00242422	0.0301783	0.0237069
shared16	sinc	immune	sd_score	2.5	0.00190437	1968	0.00514103	0.0356653	0.0132114
shared16	sinc	immune	sd_argmax	2.5	0.00190437	653	0.00170584	0.0246914	0.0275651
shared16	sinc	immune	sd_score	2.6	0.00190437	1440	0.00376173	0.0288066	0.0145833
shared16	sinc	immune	sd_argmax	2.6	0.00190437	457	0.00119383	0.0192044	0.0306346
shared16	sinc	immune	sd_score	2.7	0.00190437	1050	0.00274293	0.0205761	0.0142857
shared16	sinc	immune	sd_argmax	2.7	0.00190437	338	0.000882961	0.0123457	0.0266272
shared16	sinc	immune	sd_score	2.8	0.00190437	758	0.00198013	0.0164609	0.0158311
shared16	sinc	immune	sd_argmax	2.8	0.00190437	241	0.000629567	0.00823045	0.0248963
shared16	sinc	immune	sd_score	2.9	0.00190437	540	0.00141065	0.0150892	0.0203704
shared16	sinc	immune	sd_argmax	2.9	0.00190437	178	0.000464991	0.00685871	0.0280899
shared16	sinc	immune	sd_score	3	0.00190437	374	0.000977004	0.0109739	0.0213904
shared16	sinc	immune	sd_argmax	3	0.00190437	123	0.000321314	0.00411523	0.0243902
shared16	sinc	immune	sd_score	3.1	0.00190437	262	0.000684425	0.00823045	0.0229008
shared16	sinc	immune	sd_argmax	3.1	0.00190437	89	0.000232496	0.00274348	0.0224719
shared16	sinc	immune	sd_score	3.2	0.00190437	190	0.000496339	0.00548697	0.0210526
shared16	sinc	immune	sd_argmax	3.2	0.00190437	69	0.000180249	0	0
shared16	sinc	immune	sd_score	3.3	0.00190437	136	0.000355274	0.00548697	0.0294118
shared16	sinc	immune	sd_argmax	3.3	0.00190437	51	0.000133228	0	0
shared16	sinc	immune	sd_score	3.4	0.00190437	92	0.000240332	0.00411523	0.0326087
shared16	sinc	immune	sd_argmax	3.4	0.00190437	39	0.00010188	0	0
shared16	sinc	immune	sd_score	3.5	0.00190437	62	0.000161963	0.00411523	0.0483871
shared16	sinc	immune	sd_argmax	3.5	0.00190437	28	7.31447e-05	0	0
shared16	sinc	immune	risk	1	0.00190437	88098	0.230139	0.348422	0.00288315
shared16	sinc	immune	risk	1.25	0.00190437	54187	0.141553	0.277092	0.00372783
shared16	sinc	immune	risk	1.5	0.00190437	22529	0.0588527	0.15775	0.00510453
shared16	sinc	immune	risk	1.75	0.00190437	16470	0.0430247	0.142661	0.00631451
shared16	sinc	immune	risk	2	0.00190437	14931	0.0390044	0.141289	0.0068984
shared16	sinc	immune	risk	2.25	0.00190437	11657	0.0304517	0.116598	0.00729176
shared16	sinc	immune	risk	2.5	0.00190437	8886	0.023213	0.0973937	0.0079901
shared16	sinc	immune	risk	2.75	0.00190437	8312	0.0217135	0.0960219	0.00842156
shared16	sinc	immune	risk	3	0.00190437	7230	0.018887	0.0891632	0.00899032
shared16	sinc	immune	risk	3.25	0.00190437	6438	0.0168181	0.0823045	0.00931966
shared16	sinc	immune	risk	3.5	0.00190437	5262	0.013746	0.0658436	0.00912201
shared16	sinc	immune	risk	3.75	0.00190437	4815	0.0125783	0.0603567	0.00913811
shared16	sinc	immune	risk	4	0.00190437	4815	0.0125783	0.0603567	0.00913811
shared16	sinc	immune	risk	4.25	0.00190437	4175	0.0109064	0.0548697	0.00958084
shared16	sinc	immune	risk	4.5	0.00190437	4066	0.0106217	0.0521262	0.00934579
shared16	sinc	immune	risk	4.75	0.00190437	3061	0.00799628	0.0342936	0.00816727
shared16	sinc	immune	risk	5	0.00190437	3061	0.00799628	0.0342936	0.00816727
shared16	sinc	immune	risk	5.5	0.00190437	1432	0.00374083	0.0219479	0.0111732
shared16	sinc	immune	risk	6	0.00190437	1116	0.00291534	0.0178326	0.0116487
shared16	sinc	immune	risk	6.5	0.00190437	782	0.00204283	0.0150892	0.0140665
shared16	sinc	immune	risk	7	0.00190437	414	0.0010815	0.0123457	0.0217391
shared16	sinc	immune	risk	7.5	0.00190437	376	0.000982228	0.00960219	0.018617
shared16	sinc	immune	risk	8	0.00190437	376	0.000982228	0.00960219	0.018617
shared16	sinc	immune	risk	8.5	0.00190437	288	0.000752345	0.00411523	0.0104167
shared16	sinc	immune	risk	9	0.00190437	288	0.000752345	0.00411523	0.0104167
shared16	sinc	immune	risk	9.5	0.00190437	288	0.000752345	0.00411523	0.0104167
shared16	sinc	immune	risk	10	0.00190437	245	0.000640016	0.00274348	0.00816327
shared16	sinc	intestine	sd_score	1	0.00356832	59309	0.154929	0.237921	0.00547978
shared16	sinc	intestine	sd_argmax	1	0.00356832	16645	0.0434808	0.0834553	0.0068489
shared16	sinc	intestine	sd_score	1.1	0.00356832	50562	0.13208	0.211567	0.00571575
shared16	sinc	intestine	sd_argmax	1.1	0.00356832	15001	0.0391862	0.0783309	0.00713286
shared16	sinc	intestine	sd_score	1.2	0.00356832	42709	0.111566	0.178624	0.00571308
shared16	sinc	intestine	sd_argmax	1.2	0.00356832	13281	0.0346932	0.0702782	0.00722837
shared16	sinc	intestine	sd_score	1.3	0.00356832	35800	0.0935182	0.153001	0.00583799
shared16	sinc	intestine	sd_argmax	1.3	0.00356832	11643	0.0304143	0.0622255	0.00730052
shared16	sinc	intestine	sd_score	1.4	0.00356832	29739	0.0776854	0.126647	0.00581728
shared16	sinc	intestine	sd_argmax	1.4	0.00356832	10033	0.0262086	0.0527086	0.00717632
shared16	sinc	intestine	sd_score	1.5	0.00356832	24460	0.0638954	0.108346	0.0060507
shared16	sinc	intestine	sd_argmax	1.5	0.00356832	8576	0.0224026	0.0461201	0.00734608
shared16	sinc	intestine	sd_score	1.6	0.00356832	19966	0.052156	0.0900439	0.00616047
shared16	sinc	intestine	sd_argmax	1.6	0.00356832	7267	0.0189832	0.0395315	0.00743085
shared16	sinc	intestine	sd_score	1.7	0.00356832	16125	0.0421224	0.0724744	0.00613953
shared16	sinc	intestine	sd_argmax	1.7	0.00356832	6064	0.0158406	0.0351391	0.00791557
shared16	sinc	intestine	sd_score	1.8	0.00356832	12889	0.0336692	0.0651537	0.00690511
shared16	sinc	intestine	sd_argmax	1.8	0.00356832	5016	0.013103	0.0329429	0.00897129
shared16	sinc	intestine	sd_score	1.9	0.00356832	10221	0.0266997	0.0578331	0.00772919
shared16	sinc	intestine	sd_argmax	1.9	0.00356832	4088	0.0106788	0.0314788	0.0105186
shared16	sinc	intestine	sd_score	2	0.00356832	8034	0.0209867	0.0475842	0.00809061
shared16	sinc	intestine	sd_argmax	2	0.00356832	3275	0.00855509	0.0248902	0.0103817
shared16	sinc	intestine	sd_score	2.1	0.00356832	6225	0.0162612	0.0387994	0.00851406
shared16	sinc	intestine	sd_argmax	2.1	0.00356832	2558	0.00668211	0.0183016	0.00977326
shared16	sinc	intestine	sd_score	2.2	0.00356832	4792	0.0125179	0.0322108	0.00918197
shared16	sinc	intestine	sd_argmax	2.2	0.00356832	1997	0.00521665	0.0168375	0.0115173
shared16	sinc	intestine	sd_score	2.3	0.00356832	3648	0.00952946	0.0212299	0.00794956
shared16	sinc	intestine	sd_argmax	2.3	0.00356832	1516	0.00396016	0.010981	0.00989446
shared16	sinc	intestine	sd_score	2.4	0.00356832	2752	0.00718889	0.0175695	0.00872093
shared16	sinc	intestine	sd_argmax	2.4	0.00356832	1138	0.00297273	0.010981	0.013181
shared16	sinc	intestine	sd_score	2.5	0.00356832	2038	0.00532375	0.0124451	0.00834151
shared16	sinc	intestine	sd_argmax	2.5	0.00356832	861	0.00224914	0.00805271	0.0127758
shared16	sinc	intestine	sd_score	2.6	0.00356832	1496	0.00390791	0.00805271	0.00735294
shared16	sinc	intestine	sd_argmax	2.6	0.00356832	638	0.00166661	0.00366032	0.00783699
shared16	sinc	intestine	sd_score	2.7	0.00356832	1077	0.00281338	0.00732064	0.00928505
shared16	sinc	intestine	sd_argmax	2.7	0.00356832	469	0.00122514	0.00366032	0.010661
shared16	sinc	intestine	sd_score	2.8	0.00356832	769	0.00200881	0.00439239	0.00780234
shared16	sinc	intestine	sd_argmax	2.8	0.00356832	347	0.000906448	0.00146413	0.00576369
shared16	sinc	intestine	sd_score	2.9	0.00356832	544	0.00142106	0.00292826	0.00735294
shared16	sinc	intestine	sd_argmax	2.9	0.00356832	255	0.000666122	0.000732064	0.00392157
shared16	sinc	intestine	sd_score	3	0.00356832	369	0.000963917	0.00219619	0.00813008
shared16	sinc	intestine	sd_argmax	3	0.00356832	180	0.000470203	0.000732064	0.00555556
shared16	sinc	intestine	sd_score	3.1	0.00356832	255	0.000666122	0.00146413	0.00784314
shared16	sinc	intestine	sd_argmax	3.1	0.00356832	134	0.00035004	0.000732064	0.00746269
shared16	sinc	intestine	sd_score	3.2	0.00356832	179	0.000467591	0.000732064	0.00558659
shared16	sinc	intestine	sd_argmax	3.2	0.00356832	101	0.000263836	0	0
shared16	sinc	intestine	sd_score	3.3	0.00356832	125	0.00032653	0	0
shared16	sinc	intestine	sd_argmax	3.3	0.00356832	79	0.000206367	0	0
shared16	sinc	intestine	sd_score	3.4	0.00356832	85	0.000222041	0	0
shared16	sinc	intestine	sd_argmax	3.4	0.00356832	58	0.00015151	0	0
shared16	sinc	intestine	sd_score	3.5	0.00356832	56	0.000146286	0	0
shared16	sinc	intestine	sd_argmax	3.5	0.00356832	39	0.000101877	0	0
shared16	sinc	intestine	risk	1	0.00356832	196173	0.512451	0.636896	0.00443486
shared16	sinc	intestine	risk	1.25	0.00356832	65765	0.171794	0.24817	0.00515472
shared16	sinc	intestine	risk	1.5	0.00356832	20006	0.0522605	0.0878477	0.0059982
shared16	sinc	intestine	risk	1.75	0.00356832	8295	0.0216685	0.0475842	0.00783605
shared16	sinc	intestine	risk	2	0.00356832	8295	0.0216685	0.0475842	0.00783605
shared16	sinc	intestine	risk	2.25	0.00356832	4422	0.0115513	0.0241581	0.00746269
shared16	sinc	intestine	risk	2.5	0.00356832	4422	0.0115513	0.0241581	0.00746269
shared16	sinc	intestine	risk	2.75	0.00356832	1534	0.00400718	0.00512445	0.00456323
shared16	sinc	intestine	risk	3	0.00356832	333	0.000869876	0.000732064	0.003003
shared16	sinc	intestine	risk	3.25	0.00356832	149	0.000389224	0	0
shared16	sinc	intestine	risk	3.5	0.00356832	84	0.000219428	0	0
shared16	sinc	intestine	risk	3.75	0.00356832	53	0.000138449	0	0
shared16	sinc	intestine	risk	4	0.00356832	0	0	0
shared16	sinc	intestine	risk	4.25	0.00356832	0	0	0
shared16	sinc	intestine	risk	4.5	0.00356832	0	0	0
shared16	sinc	intestine	risk	4.75	0.00356832	0	0	0
shared16	sinc	intestine	risk	5	0.00356832	0	0	0
shared16	sinc	intestine	risk	5.5	0.00356832	0	0	0
shared16	sinc	intestine	risk	6	0.00356832	0	0	0
shared16	sinc	intestine	risk	6.5	0.00356832	0	0	0
shared16	sinc	intestine	risk	7	0.00356832	0	0	0
shared16	sinc	intestine	risk	7.5	0.00356832	0	0	0
shared16	sinc	intestine	risk	8	0.00356832	0	0	0
shared16	sinc	intestine	risk	8.5	0.00356832	0	0	0
shared16	sinc	intestine	risk	9	0.00356832	0	0	0
shared16	sinc	intestine	risk	9.5	0.00356832	0	0	0
shared16	sinc	intestine	risk	10	0.00356832	0	0	0
shared16	sinc	kidney	sd_score	1	0.00928763	59403	0.155281	0.602589	0.036042
shared16	sinc	kidney	sd_argmax	1	0.00928763	21989	0.0574798	0.287363	0.0464323
shared16	sinc	kidney	sd_score	1.1	0.00928763	50633	0.132356	0.569659	0.0399739
shared16	sinc	kidney	sd_argmax	1.1	0.00928763	19875	0.0519537	0.277512	0.0496101
shared16	sinc	kidney	sd_score	1.2	0.00928763	42774	0.111812	0.53673	0.0445832
shared16	sinc	kidney	sd_argmax	1.2	0.00928763	17780	0.0464773	0.268224	0.0535996
shared16	sinc	kidney	sd_score	1.3	0.00928763	35828	0.0936552	0.503237	0.0499051
shared16	sinc	kidney	sd_argmax	1.3	0.00928763	15809	0.0413251	0.259218	0.058258
shared16	sinc	kidney	sd_score	1.4	0.00928763	29741	0.0777437	0.473121	0.0565213
shared16	sinc	kidney	sd_argmax	1.4	0.00928763	13780	0.0360212	0.2519	0.0649492
shared16	sinc	kidney	sd_score	1.5	0.00928763	24461	0.0639416	0.438784	0.0637341
shared16	sinc	kidney	sd_argmax	1.5	0.00928763	11850	0.0309762	0.238672	0.0715612
shared16	sinc	kidney	sd_score	1.6	0.00928763	19923	0.0520792	0.410076	0.0731316
shared16	sinc	kidney	sd_argmax	1.6	0.00928763	10091	0.0263781	0.227976	0.0802695
shared16	sinc	kidney	sd_score	1.7	0.00928763	16070	0.0420074	0.380805	0.0841942
shared16	sinc	kidney	sd_argmax	1.7	0.00928763	8513	0.0222532	0.218688	0.0912722
shared16	sinc	kidney	sd_score	1.8	0.00928763	12830	0.0335379	0.345905	0.0957911
shared16	sinc	kidney	sd_argmax	1.8	0.00928763	7065	0.0184681	0.204053	0.102619
shared16	sinc	kidney	sd_score	1.9	0.00928763	10133	0.0264879	0.316352	0.110925
shared16	sinc	kidney	sd_argmax	1.9	0.00928763	5723	0.0149601	0.190543	0.118295
shared16	sinc	kidney	sd_score	2	0.00928763	7919	0.0207005	0.287363	0.12893
shared16	sinc	kidney	sd_argmax	2	0.00928763	4638	0.0121238	0.179285	0.137344
shared16	sinc	kidney	sd_score	2.1	0.00928763	6108	0.0159665	0.250211	0.145547
shared16	sinc	kidney	sd_argmax	2.1	0.00928763	3678	0.00961438	0.158176	0.1528
shared16	sinc	kidney	sd_score	2.2	0.00928763	4653	0.0121631	0.22488	0.171717
shared16	sinc	kidney	sd_argmax	2.2	0.00928763	2889	0.00755191	0.145511	0.178955
shared16	sinc	kidney	sd_score	2.3	0.00928763	3498	0.00914385	0.198142	0.201258
shared16	sinc	kidney	sd_argmax	2.3	0.00928763	2210	0.00577699	0.131157	0.21086
shared16	sinc	kidney	sd_score	2.4	0.00928763	2602	0.00680169	0.171686	0.234435
shared16	sinc	kidney	sd_argmax	2.4	0.00928763	1660	0.00433928	0.115677	0.24759
shared16	sinc	kidney	sd_score	2.5	0.00928763	1909	0.00499017	0.141571	0.263489
shared16	sinc	kidney	sd_argmax	2.5	0.00928763	1225	0.00320218	0.0954123	0.276735
shared16	sinc	kidney	sd_score	2.6	0.00928763	1376	0.0035969	0.117366	0.303052
shared16	sinc	kidney	sd_argmax	2.6	0.00928763	889	0.00232387	0.0804954	0.32171
shared16	sinc	kidney	sd_score	2.7	0.00928763	979	0.00255913	0.0962567	0.349336
shared16	sinc	kidney	sd_argmax	2.7	0.00928763	641	0.00167559	0.0675486	0.374415
shared16	sinc	kidney	sd_score	2.8	0.00928763	684	0.00178799	0.076555	0.397661
shared16	sinc	kidney	sd_argmax	2.8	0.00928763	455	0.00118938	0.0551646	0.430769
shared16	sinc	kidney	sd_score	2.9	0.00928763	463	0.00121029	0.0571348	0.438445
shared16	sinc	kidney	sd_argmax	2.9	0.00928763	305	0.000797277	0.0402477	0.468852
shared16	sinc	kidney	sd_score	3	0.00928763	312	0.000815575	0.0436251	0.496795
shared16	sinc	kidney	sd_argmax	3	0.00928763	211	0.000551559	0.0301154	0.507109
shared16	sinc	kidney	sd_score	3.1	0.00928763	201	0.000525419	0.0284267	0.502488
shared16	sinc	kidney	sd_argmax	3.1	0.00928763	131	0.000342437	0.0199831	0.541985
shared16	sinc	kidney	sd_score	3.2	0.00928763	133	0.000347665	0.0188573	0.503759
shared16	sinc	kidney	sd_argmax	3.2	0.00928763	93	0.000243104	0.0146355	0.55914
shared16	sinc	kidney	sd_score	3.3	0.00928763	80	0.000209122	0.0109766	0.4875
shared16	sinc	kidney	sd_argmax	3.3	0.00928763	59	0.000154227	0.00844357	0.508475
shared16	sinc	kidney	sd_score	3.4	0.00928763	47	0.000122859	0.0059105	0.446809
shared16	sinc	kidney	sd_argmax	3.4	0.00928763	40	0.000104561	0.00506614	0.45
shared16	sinc	kidney	sd_score	3.5	0.00928763	30	7.84207e-05	0.00309598	0.366667
shared16	sinc	kidney	sd_argmax	3.5	0.00928763	29	7.58067e-05	0.00281452	0.344828
shared16	sinc	kidney	risk	1	0.00928763	71073	0.185787	0.636082	0.0317983
shared16	sinc	kidney	risk	1.25	0.00928763	62613	0.163672	0.608781	0.0345455
shared16	sinc	kidney	risk	1.5	0.00928763	47395	0.123892	0.556431	0.0417133
shared16	sinc	kidney	risk	1.75	0.00928763	44754	0.116988	0.542077	0.0430353
shared16	sinc	kidney	risk	2	0.00928763	29659	0.0775293	0.470307	0.0563404
shared16	sinc	kidney	risk	2.25	0.00928763	28023	0.0732528	0.457923	0.0580595
shared16	sinc	kidney	risk	2.5	0.00928763	21418	0.0559872	0.418801	0.0694743
shared16	sinc	kidney	risk	2.75	0.00928763	18573	0.0485503	0.40304	0.0771012
shared16	sinc	kidney	risk	3	0.00928763	18572	0.0485476	0.40304	0.0771053
shared16	sinc	kidney	risk	3.25	0.00928763	18059	0.0472067	0.396848	0.0780774
shared16	sinc	kidney	risk	3.5	0.00928763	16634	0.0434817	0.383057	0.0818204
shared16	sinc	kidney	risk	3.75	0.00928763	15629	0.0408546	0.374332	0.0850982
shared16	sinc	kidney	risk	4	0.00928763	13115	0.0342829	0.346186	0.0937857
shared16	sinc	kidney	risk	4.25	0.00928763	10405	0.0271989	0.318885	0.10889
shared16	sinc	kidney	risk	4.5	0.00928763	9164	0.0239549	0.308753	0.119708
shared16	sinc	kidney	risk	4.75	0.00928763	9163	0.0239523	0.308753	0.119721
shared16	sinc	kidney	risk	5	0.00928763	9163	0.0239523	0.308753	0.119721
shared16	sinc	kidney	risk	5.5	0.00928763	8987	0.0234922	0.304813	0.120507
shared16	sinc	kidney	risk	6	0.00928763	8623	0.0225407	0.299184	0.123275
shared16	sinc	kidney	risk	6.5	0.00928763	8244	0.02155	0.293836	0.126638
shared16	sinc	kidney	risk	7	0.00928763	7113	0.0185936	0.269068	0.134402
shared16	sinc	kidney	risk	7.5	0.00928763	4963	0.0129734	0.229665	0.164417
shared16	sinc	kidney	risk	8	0.00928763	4929	0.0128845	0.229102	0.165145
shared16	sinc	kidney	risk	8.5	0.00928763	4224	0.0110416	0.213341	0.179451
shared16	sinc	kidney	risk	9	0.00928763	3985	0.0104169	0.207993	0.185445
shared16	sinc	kidney	risk	9.5	0.00928763	3319	0.00867594	0.194765	0.208497
shared16	sinc	kidney	risk	10	0.00928763	3097	0.00809563	0.188292	0.216015
shared16	sinc	liver	sd_score	1	0.000939322	59770	0.155954	0.788889	0.00475155
shared16	sinc	liver	sd_argmax	1	0.000939322	28265	0.0737499	0.45	0.00573147
shared16	sinc	liver	sd_score	1.1	0.000939322	51011	0.133099	0.769444	0.0054302
shared16	sinc	liver	sd_argmax	1.1	0.000939322	25467	0.0664492	0.447222	0.00632191
shared16	sinc	liver	sd_score	1.2	0.000939322	43148	0.112583	0.763889	0.00637341
shared16	sinc	liver	sd_argmax	1.2	0.000939322	22598	0.0589634	0.447222	0.00712452
shared16	sinc	liver	sd_score	1.3	0.000939322	36211	0.0944828	0.75	0.0074563
shared16	sinc	liver	sd_argmax	1.3	0.000939322	19867	0.0518375	0.444444	0.00805356
shared16	sinc	liver	sd_score	1.4	0.000939322	30125	0.078603	0.733333	0.00876349
shared16	sinc	liver	sd_argmax	1.4	0.000939322	17323	0.0451997	0.436111	0.0090631
shared16	sinc	liver	sd_score	1.5	0.000939322	24846	0.0648289	0.716667	0.010384
shared16	sinc	liver	sd_argmax	1.5	0.000939322	14912	0.0389088	0.427778	0.0103273
shared16	sinc	liver	sd_score	1.6	0.000939322	20307	0.0529856	0.697222	0.0123603
shared16	sinc	liver	sd_argmax	1.6	0.000939322	12649	0.0330041	0.419444	0.0119377
shared16	sinc	liver	sd_score	1.7	0.000939322	16439	0.0428931	0.677778	0.0148428
shared16	sinc	liver	sd_argmax	1.7	0.000939322	10587	0.0276239	0.413889	0.0140739
shared16	sinc	liver	sd_score	1.8	0.000939322	13169	0.0343609	0.633333	0.0173134
shared16	sinc	liver	sd_argmax	1.8	0.000939322	8788	0.0229299	0.394444	0.0161584
shared16	sinc	liver	sd_score	1.9	0.000939322	10453	0.0272743	0.602778	0.0207596
shared16	sinc	liver	sd_argmax	1.9	0.000939322	7176	0.0187238	0.377778	0.0189521
shared16	sinc	liver	sd_score	2	0.000939322	8213	0.0214296	0.577778	0.0253257
shared16	sinc	liver	sd_argmax	2	0.000939322	5775	0.0150683	0.369444	0.0230303
shared16	sinc	liver	sd_score	2.1	0.000939322	6389	0.0166704	0.525	0.0295821
shared16	sinc	liver	sd_argmax	2.1	0.000939322	4636	0.0120964	0.338889	0.0263158
shared16	sinc	liver	sd_score	2.2	0.000939322	4937	0.0128818	0.494444	0.0360543
shared16	sinc	liver	sd_argmax	2.2	0.000939322	3671	0.00957848	0.316667	0.0310542
shared16	sinc	liver	sd_score	2.3	0.000939322	3770	0.00983679	0.433333	0.0413793
shared16	sinc	liver	sd_argmax	2.3	0.000939322	2865	0.00747544	0.269444	0.0338569
shared16	sinc	liver	sd_score	2.4	0.000939322	2847	0.00742847	0.377778	0.0477696
shared16	sinc	liver	sd_argmax	2.4	0.000939322	2215	0.00577944	0.236111	0.0383747
shared16	sinc	liver	sd_score	2.5	0.000939322	2136	0.00557331	0.330556	0.0557116
shared16	sinc	liver	sd_argmax	2.5	0.000939322	1693	0.00441742	0.211111	0.0448907
shared16	sinc	liver	sd_score	2.6	0.000939322	1581	0.00412519	0.291667	0.0664137
shared16	sinc	liver	sd_argmax	2.6	0.000939322	1266	0.00330328	0.186111	0.0529226
shared16	sinc	liver	sd_score	2.7	0.000939322	1154	0.00301105	0.238889	0.0745234
shared16	sinc	liver	sd_argmax	2.7	0.000939322	923	0.00240832	0.158333	0.0617551
shared16	sinc	liver	sd_score	2.8	0.000939322	836	0.00218132	0.177778	0.076555
shared16	sinc	liver	sd_argmax	2.8	0.000939322	666	0.00173775	0.116667	0.0630631
shared16	sinc	liver	sd_score	2.9	0.000939322	604	0.00157597	0.147222	0.0877483
shared16	sinc	liver	sd_argmax	2.9	0.000939322	475	0.00123938	0.0972222	0.0736842
shared16	sinc	liver	sd_score	3	0.000939322	435	0.00113501	0.116667	0.0965517
shared16	sinc	liver	sd_argmax	3	0.000939322	340	0.000887138	0.075	0.0794118
shared16	sinc	liver	sd_score	3.1	0.000939322	311	0.00081147	0.0972222	0.11254
shared16	sinc	liver	sd_argmax	3.1	0.000939322	246	0.00064187	0.0611111	0.0894309
shared16	sinc	liver	sd_score	3.2	0.000939322	223	0.000581858	0.075	0.121076
shared16	sinc	liver	sd_argmax	3.2	0.000939322	173	0.000451397	0.0416667	0.0867052
shared16	sinc	liver	sd_score	3.3	0.000939322	157	0.000409649	0.0611111	0.140127
shared16	sinc	liver	sd_argmax	3.3	0.000939322	121	0.000315717	0.0361111	0.107438
shared16	sinc	liver	sd_score	3.4	0.000939322	105	0.000273969	0.0444444	0.152381
shared16	sinc	liver	sd_argmax	3.4	0.000939322	82	0.000213957	0.025	0.109756
shared16	sinc	liver	sd_score	3.5	0.000939322	75	0.000195692	0.0277778	0.133333
shared16	sinc	liver	sd_argmax	3.5	0.000939322	60	0.000156554	0.0166667	0.1
shared16	sinc	liver	risk	1	0.000939322	34688	0.0905089	0.730556	0.00758187
shared16	sinc	liver	risk	1.25	0.000939322	26814	0.0699639	0.711111	0.00954725
shared16	sinc	liver	risk	1.5	0.000939322	21201	0.0553183	0.705556	0.0119806
shared16	sinc	liver	risk	1.75	0.000939322	20088	0.0524142	0.691667	0.0123955
shared16	sinc	liver	risk	2	0.000939322	19584	0.0510991	0.686111	0.0126123
shared16	sinc	liver	risk	2.25	0.000939322	18311	0.0477776	0.680556	0.0133799
shared16	sinc	liver	risk	2.5	0.000939322	16793	0.0438168	0.675	0.0144703
shared16	sinc	liver	risk	2.75	0.000939322	15857	0.0413745	0.675	0.0153245
shared16	sinc	liver	risk	3	0.000939322	15857	0.0413745	0.675	0.0153245
shared16	sinc	liver	risk	3.25	0.000939322	15857	0.0413745	0.675	0.0153245
shared16	sinc	liver	risk	3.5	0.000939322	15857	0.0413745	0.675	0.0153245
shared16	sinc	liver	risk	3.75	0.000939322	15857	0.0413745	0.675	0.0153245
shared16	sinc	liver	risk	4	0.000939322	15857	0.0413745	0.675	0.0153245
shared16	sinc	liver	risk	4.25	0.000939322	15030	0.0392167	0.661111	0.015835
shared16	sinc	liver	risk	4.5	0.000939322	12523	0.0326754	0.616667	0.0177274
shared16	sinc	liver	risk	4.75	0.000939322	12351	0.0322266	0.611111	0.0178123
shared16	sinc	liver	risk	5	0.000939322	12350	0.032224	0.611111	0.0178138
shared16	sinc	liver	risk	5.5	0.000939322	9676	0.0252469	0.586111	0.0218065
shared16	sinc	liver	risk	6	0.000939322	7871	0.0205372	0.566667	0.0259179
shared16	sinc	liver	risk	6.5	0.000939322	7871	0.0205372	0.566667	0.0259179
shared16	sinc	liver	risk	7	0.000939322	7688	0.0200598	0.563889	0.0264048
shared16	sinc	liver	risk	7.5	0.000939322	7655	0.0199736	0.561111	0.026388
shared16	sinc	liver	risk	8	0.000939322	7481	0.0195196	0.561111	0.0270017
shared16	sinc	liver	risk	8.5	0.000939322	7369	0.0192274	0.561111	0.0274121
shared16	sinc	liver	risk	9	0.000939322	7301	0.01905	0.558333	0.0275305
shared16	sinc	liver	risk	9.5	0.000939322	7300	0.0190474	0.558333	0.0275342
shared16	sinc	liver	risk	10	0.000939322	6746	0.0176019	0.541667	0.028906
shared16	sinc	lung	sd_score	1	0.0134094	58770	0.15368	0.436427	0.0380807
shared16	sinc	lung	sd_argmax	1	0.0134094	15066	0.0393966	0.152106	0.0517722
shared16	sinc	lung	sd_score	1.1	0.0134094	50058	0.130898	0.397231	0.0406928
shared16	sinc	lung	sd_argmax	1.1	0.0134094	13714	0.0358612	0.143916	0.0538136
shared16	sinc	lung	sd_score	1.2	0.0134094	42250	0.110481	0.363495	0.0441183
shared16	sinc	lung	sd_argmax	1.2	0.0134094	12363	0.0323284	0.138066	0.0572677
shared16	sinc	lung	sd_score	1.3	0.0134094	35360	0.092464	0.328978	0.0477093
shared16	sinc	lung	sd_argmax	1.3	0.0134094	11015	0.0288035	0.13124	0.0610985
shared16	sinc	lung	sd_score	1.4	0.0134094	29355	0.0767614	0.295437	0.0516096
shared16	sinc	lung	sd_argmax	1.4	0.0134094	9703	0.0253727	0.122465	0.0647223
shared16	sinc	lung	sd_score	1.5	0.0134094	24151	0.0631532	0.2617	0.0555671
shared16	sinc	lung	sd_argmax	1.5	0.0134094	8480	0.0221746	0.11369	0.06875
shared16	sinc	lung	sd_score	1.6	0.0134094	19695	0.0515011	0.227574	0.0592536
shared16	sinc	lung	sd_argmax	1.6	0.0134094	7294	0.0190733	0.101209	0.0711544
shared16	sinc	lung	sd_score	1.7	0.0134094	15891	0.0415539	0.198128	0.0639356
shared16	sinc	lung	sd_argmax	1.7	0.0134094	6210	0.0162387	0.0893136	0.073752
shared16	sinc	lung	sd_score	1.8	0.0134094	12723	0.0332698	0.167317	0.0674369
shared16	sinc	lung	sd_argmax	1.8	0.0134094	5202	0.0136029	0.0793682	0.0782391
shared16	sinc	lung	sd_score	1.9	0.0134094	10068	0.0263271	0.139626	0.0711164
shared16	sinc	lung	sd_argmax	1.9	0.0134094	4301	0.0112468	0.0674727	0.0804464
shared16	sinc	lung	sd_score	2	0.0134094	7897	0.0206501	0.109204	0.070913
shared16	sinc	lung	sd_argmax	2	0.0134094	3497	0.00914442	0.0567473	0.0832142
shared16	sinc	lung	sd_score	2.1	0.0134094	6127	0.0160217	0.0898986	0.0752407
shared16	sinc	lung	sd_argmax	2.1	0.0134094	2837	0.00741856	0.0473869	0.0856539
shared16	sinc	lung	sd_score	2.2	0.0134094	4715	0.0123294	0.0705928	0.0767762
shared16	sinc	lung	sd_argmax	2.2	0.0134094	2248	0.00587837	0.0390016	0.088968
shared16	sinc	lung	sd_score	2.3	0.0134094	3577	0.00935361	0.0571373	0.0819122
shared16	sinc	lung	sd_argmax	2.3	0.0134094	1772	0.00463366	0.0329563	0.0953725
shared16	sinc	lung	sd_score	2.4	0.0134094	2681	0.00701063	0.0450468	0.0861619
shared16	sinc	lung	sd_argmax	2.4	0.0134094	1365	0.00356938	0.0263261	0.0989011
shared16	sinc	lung	sd_score	2.5	0.0134094	1998	0.00522464	0.0349064	0.0895896
shared16	sinc	lung	sd_argmax	2.5	0.0134094	1040	0.00271953	0.0214509	0.105769
shared16	sinc	lung	sd_score	2.6	0.0134094	1476	0.00385964	0.025936	0.0901084
shared16	sinc	lung	sd_argmax	2.6	0.0134094	771	0.00201611	0.0161856	0.107652
shared16	sinc	lung	sd_score	2.7	0.0134094	1067	0.00279013	0.0177457	0.0852858
shared16	sinc	lung	sd_argmax	2.7	0.0134094	562	0.00146959	0.0122855	0.1121
shared16	sinc	lung	sd_score	2.8	0.0134094	759	0.00198473	0.0120905	0.0816864
shared16	sinc	lung	sd_argmax	2.8	0.0134094	395	0.0010329	0.00858034	0.111392
shared16	sinc	lung	sd_score	2.9	0.0134094	546	0.00142775	0.0101404	0.0952381
shared16	sinc	lung	sd_argmax	2.9	0.0134094	276	0.000721721	0.00702028	0.130435
shared16	sinc	lung	sd_score	3	0.0134094	390	0.00101982	0.00682527	0.0897436
shared16	sinc	lung	sd_argmax	3	0.0134094	193	0.000504682	0.0050702	0.134715
shared16	sinc	lung	sd_score	3.1	0.0134094	268	0.000700802	0.00409516	0.0783582
shared16	sinc	lung	sd_argmax	3.1	0.0134094	126	0.000329482	0.00273011	0.111111
shared16	sinc	lung	sd_score	3.2	0.0134094	189	0.000494222	0.00312012	0.0846561
shared16	sinc	lung	sd_argmax	3.2	0.0134094	81	0.00021181	0.00234009	0.148148
shared16	sinc	lung	sd_score	3.3	0.0134094	129	0.000337326	0.00234009	0.0930233
shared16	sinc	lung	sd_argmax	3.3	0.0134094	52	0.000135977	0.00156006	0.153846
shared16	sinc	lung	sd_score	3.4	0.0134094	90	0.000235344	0.00117005	0.0666667
shared16	sinc	lung	sd_argmax	3.4	0.0134094	35	9.15226e-05	0.000780031	0.114286
shared16	sinc	lung	sd_score	3.5	0.0134094	60	0.000156896	0.000585023	0.05
shared16	sinc	lung	sd_argmax	3.5	0.0134094	22	5.75285e-05	0.000390016	0.0909091
shared16	sinc	lung	risk	1	0.0134094	110334	0.288516	0.603354	0.0280421
shared16	sinc	lung	risk	1.25	0.0134094	83042	0.217149	0.527496	0.0325739
shared16	sinc	lung	risk	1.5	0.0134094	69428	0.18155	0.473869	0.0350003
shared16	sinc	lung	risk	1.75	0.0134094	43781	0.114484	0.367005	0.0429867
shared16	sinc	lung	risk	2	0.0134094	34482	0.0901681	0.321568	0.0478221
shared16	sinc	lung	risk	2.25	0.0134094	31110	0.0813506	0.303627	0.0500482
shared16	sinc	lung	risk	2.5	0.0134094	26396	0.0690238	0.273011	0.0530383
shared16	sinc	lung	risk	2.75	0.0134094	22526	0.058904	0.25	0.056912
shared16	sinc	lung	risk	3	0.0134094	20390	0.0533185	0.231864	0.0583129
shared16	sinc	lung	risk	3.25	0.0134094	16818	0.0439779	0.206318	0.0629088
shared16	sinc	lung	risk	3.5	0.0134094	16008	0.0418598	0.195203	0.0625312
shared16	sinc	lung	risk	3.75	0.0134094	14163	0.0370353	0.177067	0.0641107
shared16	sinc	lung	risk	4	0.0134094	11365	0.0297187	0.150936	0.0681038
shared16	sinc	lung	risk	4.25	0.0134094	9836	0.0257205	0.137285	0.0715738
shared16	sinc	lung	risk	4.5	0.0134094	9784	0.0255845	0.13709	0.071852
shared16	sinc	lung	risk	4.75	0.0134094	9769	0.0255453	0.1367	0.0717576
shared16	sinc	lung	risk	5	0.0134094	4841	0.0126589	0.0721529	0.0764305
shared16	sinc	lung	risk	5.5	0.0134094	2608	0.00681974	0.0413417	0.0812883
shared16	sinc	lung	risk	6	0.0134094	1688	0.00441401	0.0308112	0.0936019
shared16	sinc	lung	risk	6.5	0.0134094	1401	0.00366352	0.0235959	0.0863669
shared16	sinc	lung	risk	7	0.0134094	1052	0.00275091	0.0156006	0.0760456
shared16	sinc	lung	risk	7.5	0.0134094	163	0.000426234	0.00156006	0.0490798
shared16	sinc	lung	risk	8	0.0134094	60	0.000156896	0.000195008	0.0166667
shared16	sinc	lung	risk	8.5	0.0134094	3	7.8448e-06	0	0
shared16	sinc	lung	risk	9	0.0134094	3	7.8448e-06	0	0
shared16	sinc	lung	risk	9.5	0.0134094	3	7.8448e-06	0	0
shared16	sinc	lung	risk	10	0.0134094	3	7.8448e-06	0	0
shared16	sinc	pancreas	sd_score	1	0.0233395	55951	0.148377	0.598227	0.0941002
shared16	sinc	pancreas	sd_argmax	1	0.0233395	17638	0.0467745	0.265765	0.132611
shared16	sinc	pancreas	sd_score	1.1	0.0233395	47302	0.125441	0.566186	0.105344
shared16	sinc	pancreas	sd_argmax	1.1	0.0233395	15850	0.0420329	0.258493	0.143533
shared16	sinc	pancreas	sd_score	1.2	0.0233395	39584	0.104973	0.533917	0.11871
shared16	sinc	pancreas	sd_argmax	1.2	0.0233395	14077	0.037331	0.249063	0.155715
shared16	sinc	pancreas	sd_score	1.3	0.0233395	32785	0.086943	0.498466	0.133811
shared16	sinc	pancreas	sd_argmax	1.3	0.0233395	12321	0.0326742	0.2377	0.169791
shared16	sinc	pancreas	sd_score	1.4	0.0233395	26881	0.0712861	0.463584	0.15178
shared16	sinc	pancreas	sd_argmax	1.4	0.0233395	10747	0.0285001	0.22702	0.185912
shared16	sinc	pancreas	sd_score	1.5	0.0233395	21776	0.0577481	0.428701	0.173264
shared16	sinc	pancreas	sd_argmax	1.5	0.0233395	9243	0.0245116	0.213726	0.203505
shared16	sinc	pancreas	sd_score	1.6	0.0233395	17411	0.0461725	0.39166	0.197978
shared16	sinc	pancreas	sd_argmax	1.6	0.0233395	7782	0.0206372	0.199182	0.225263
shared16	sinc	pancreas	sd_score	1.7	0.0233395	13772	0.0365222	0.353823	0.226111
shared16	sinc	pancreas	sd_argmax	1.7	0.0233395	6523	0.0172984	0.183843	0.248045
shared16	sinc	pancreas	sd_score	1.8	0.0233395	10727	0.0284471	0.314737	0.258227
shared16	sinc	pancreas	sd_argmax	1.8	0.0233395	5338	0.0141559	0.166913	0.275197
shared16	sinc	pancreas	sd_score	1.9	0.0233395	8278	0.0219526	0.273264	0.290529
shared16	sinc	pancreas	sd_argmax	1.9	0.0233395	4339	0.0115067	0.146915	0.297995
shared16	sinc	pancreas	sd_score	2	0.0233395	6339	0.0168105	0.230769	0.320398
shared16	sinc	pancreas	sd_argmax	2	0.0233395	3480	0.00922866	0.125781	0.318103
shared16	sinc	pancreas	sd_score	2.1	0.0233395	4808	0.0127504	0.191342	0.35025
shared16	sinc	pancreas	sd_argmax	2.1	0.0233395	2710	0.00718669	0.106124	0.344649
shared16	sinc	pancreas	sd_score	2.2	0.0233395	3654	0.0096901	0.153051	0.368637
shared16	sinc	pancreas	sd_argmax	2.2	0.0233395	2118	0.00561676	0.0857857	0.356468
shared16	sinc	pancreas	sd_score	2.3	0.0233395	2788	0.00739354	0.123054	0.388451
shared16	sinc	pancreas	sd_argmax	2.3	0.0233395	1642	0.00435444	0.0685149	0.367235
shared16	sinc	pancreas	sd_score	2.4	0.0233395	2099	0.00556637	0.0927167	0.388757
shared16	sinc	pancreas	sd_argmax	2.4	0.0233395	1250	0.00331489	0.0521532	0.3672
shared16	sinc	pancreas	sd_score	2.5	0.0233395	1583	0.00419798	0.0722645	0.401769
shared16	sinc	pancreas	sd_argmax	2.5	0.0233395	963	0.00255379	0.0421543	0.385254
shared16	sinc	pancreas	sd_score	2.6	0.0233395	1177	0.0031213	0.054312	0.406117
shared16	sinc	pancreas	sd_argmax	2.6	0.0233395	718	0.00190407	0.0313601	0.384401
shared16	sinc	pancreas	sd_score	2.7	0.0233395	863	0.0022886	0.0401091	0.409038
shared16	sinc	pancreas	sd_argmax	2.7	0.0233395	535	0.00141877	0.0237473	0.390654
shared16	sinc	pancreas	sd_score	2.8	0.0233395	633	0.00167866	0.0309056	0.4297
shared16	sinc	pancreas	sd_argmax	2.8	0.0233395	397	0.00105281	0.0189751	0.420655
shared16	sinc	pancreas	sd_score	2.9	0.0233395	465	0.00123314	0.0230656	0.436559
shared16	sinc	pancreas	sd_argmax	2.9	0.0233395	292	0.000774359	0.0143166	0.431507
shared16	sinc	pancreas	sd_score	3	0.0233395	342	0.000906955	0.0163618	0.421053
shared16	sinc	pancreas	sd_argmax	3	0.0233395	225	0.000596681	0.0109079	0.426667
shared16	sinc	pancreas	sd_score	3.1	0.0233395	249	0.000660327	0.0121577	0.429719
shared16	sinc	pancreas	sd_argmax	3.1	0.0233395	166	0.000440218	0.00840814	0.445783
shared16	sinc	pancreas	sd_score	3.2	0.0233395	175	0.000464085	0.00840814	0.422857
shared16	sinc	pancreas	sd_argmax	3.2	0.0233395	113	0.000299666	0.0057948	0.451327
shared16	sinc	pancreas	sd_score	3.3	0.0233395	125	0.000331489	0.00613567	0.432
shared16	sinc	pancreas	sd_argmax	3.3	0.0233395	81	0.000214805	0.00443131	0.481481
shared16	sinc	pancreas	sd_score	3.4	0.0233395	87	0.000230717	0.00420407	0.425287
shared16	sinc	pancreas	sd_argmax	3.4	0.0233395	56	0.000148507	0.00295421	0.464286
shared16	sinc	pancreas	sd_score	3.5	0.0233395	62	0.000164419	0.00329508	0.467742
shared16	sinc	pancreas	sd_argmax	3.5	0.0233395	41	0.000108729	0.00238609	0.512195
shared16	sinc	pancreas	risk	1	0.0233395	80439	0.213317	0.675491	0.0739069
shared16	sinc	pancreas	risk	1.25	0.0233395	61615	0.163398	0.614816	0.0878195
shared16	sinc	pancreas	risk	1.5	0.0233395	46729	0.123921	0.562663	0.105973
shared16	sinc	pancreas	risk	1.75	0.0233395	38443	0.101948	0.528349	0.120958
shared16	sinc	pancreas	risk	2	0.0233395	35607	0.0944267	0.511078	0.126323
shared16	sinc	pancreas	risk	2.25	0.0233395	28668	0.0760251	0.473355	0.145319
shared16	sinc	pancreas	risk	2.5	0.0233395	24224	0.06424	0.445631	0.161906
shared16	sinc	pancreas	risk	2.75	0.0233395	22922	0.0607872	0.4387	0.168441
shared16	sinc	pancreas	risk	3	0.0233395	22812	0.0604955	0.438359	0.169122
shared16	sinc	pancreas	risk	3.25	0.0233395	19619	0.0520279	0.408931	0.183445
shared16	sinc	pancreas	risk	3.5	0.0233395	16043	0.0425447	0.378139	0.207442
shared16	sinc	pancreas	risk	3.75	0.0233395	15049	0.0399087	0.36939	0.216028
shared16	sinc	pancreas	risk	4	0.0233395	14937	0.0396117	0.368026	0.216844
shared16	sinc	pancreas	risk	4.25	0.0233395	14845	0.0393677	0.367117	0.217649
shared16	sinc	pancreas	risk	4.5	0.0233395	14687	0.0389487	0.365186	0.218833
shared16	sinc	pancreas	risk	4.75	0.0233395	13281	0.0352201	0.346211	0.229425
shared16	sinc	pancreas	risk	5	0.0233395	11073	0.0293647	0.318714	0.253319
shared16	sinc	pancreas	risk	5.5	0.0233395	10900	0.0289059	0.316214	0.255321
shared16	sinc	pancreas	risk	6	0.0233395	10123	0.0268453	0.305533	0.265633
shared16	sinc	pancreas	risk	6.5	0.0233395	9356	0.0248113	0.290876	0.273621
shared16	sinc	pancreas	risk	7	0.0233395	8686	0.0230345	0.280082	0.28379
shared16	sinc	pancreas	risk	7.5	0.0233395	8258	0.0218995	0.271219	0.289053
shared16	sinc	pancreas	risk	8	0.0233395	7353	0.0194995	0.253039	0.30287
shared16	sinc	pancreas	risk	8.5	0.0233395	6835	0.0181258	0.242586	0.312363
shared16	sinc	pancreas	risk	9	0.0233395	6524	0.0173011	0.233951	0.315604
shared16	sinc	pancreas	risk	9.5	0.0233395	5980	0.0158585	0.220089	0.323913
shared16	sinc	pancreas	risk	10	0.0233395	5091	0.0135009	0.197705	0.34178
shared16	sage	adipose	sd_score	1	0.0341102	57136	0.15226	0.275938	0.0618174
shared16	sage	adipose	sd_argmax	1	0.0341102	3639	0.00969743	0.0660938	0.232481
shared16	sage	adipose	sd_score	1.1	0.0341102	48536	0.129342	0.25	0.0659304
shared16	sage	adipose	sd_argmax	1.1	0.0341102	3167	0.00843962	0.0611719	0.247237
shared16	sage	adipose	sd_score	1.2	0.0341102	40872	0.108918	0.224531	0.0703171
shared16	sage	adipose	sd_argmax	1.2	0.0341102	2742	0.00730705	0.0560156	0.261488
shared16	sage	adipose	sd_score	1.3	0.0341102	34102	0.0908771	0.202187	0.07589
shared16	sage	adipose	sd_argmax	1.3	0.0341102	2339	0.00623311	0.0519531	0.28431
shared16	sage	adipose	sd_score	1.4	0.0341102	28186	0.0751118	0.178047	0.0808557
shared16	sage	adipose	sd_argmax	1.4	0.0341102	1983	0.00528442	0.0461719	0.298033
shared16	sage	adipose	sd_score	1.5	0.0341102	23086	0.061521	0.157188	0.0871524
shared16	sage	adipose	sd_argmax	1.5	0.0341102	1657	0.00441568	0.0414062	0.319855
shared16	sage	adipose	sd_score	1.6	0.0341102	18706	0.0498489	0.136953	0.0937132
shared16	sage	adipose	sd_argmax	1.6	0.0341102	1377	0.00366951	0.0363281	0.337691
shared16	sage	adipose	sd_score	1.7	0.0341102	15017	0.0400182	0.118438	0.100952
shared16	sage	adipose	sd_argmax	1.7	0.0341102	1146	0.00305393	0.0323437	0.361257
shared16	sage	adipose	sd_score	1.8	0.0341102	11906	0.0317278	0.100937	0.108517
shared16	sage	adipose	sd_argmax	1.8	0.0341102	939	0.00250231	0.0276563	0.376997
shared16	sage	adipose	sd_score	1.9	0.0341102	9335	0.0248765	0.0876563	0.120193
shared16	sage	adipose	sd_argmax	1.9	0.0341102	770	0.00205194	0.0242969	0.403896
shared16	sage	adipose	sd_score	2	0.0341102	7247	0.0193123	0.0728125	0.128605
shared16	sage	adipose	sd_argmax	2	0.0341102	630	0.00167886	0.0198438	0.403175
shared16	sage	adipose	sd_score	2.1	0.0341102	5523	0.014718	0.0630469	0.146116
shared16	sage	adipose	sd_argmax	2.1	0.0341102	496	0.00132177	0.01625	0.419355
shared16	sage	adipose	sd_score	2.2	0.0341102	4170	0.0111125	0.0514063	0.157794
shared16	sage	adipose	sd_argmax	2.2	0.0341102	399	0.00106328	0.01375	0.441103
shared16	sage	adipose	sd_score	2.3	0.0341102	3107	0.00827973	0.0413281	0.170261
shared16	sage	adipose	sd_argmax	2.3	0.0341102	310	0.000826107	0.0103125	0.425806
shared16	sage	adipose	sd_score	2.4	0.0341102	2294	0.00611319	0.0319531	0.178291
shared16	sage	adipose	sd_argmax	2.4	0.0341102	236	0.000628907	0.0078125	0.423729
shared16	sage	adipose	sd_score	2.5	0.0341102	1667	0.00444232	0.024375	0.187163
shared16	sage	adipose	sd_argmax	2.5	0.0341102	182	0.000485005	0.00617188	0.434066
shared16	sage	adipose	sd_score	2.6	0.0341102	1197	0.00318984	0.0171875	0.183793
shared16	sage	adipose	sd_argmax	2.6	0.0341102	126	0.000335773	0.00445312	0.452381
shared16	sage	adipose	sd_score	2.7	0.0341102	858	0.00228645	0.0127344	0.189977
shared16	sage	adipose	sd_argmax	2.7	0.0341102	87	0.000231843	0.00296875	0.436782
shared16	sage	adipose	sd_score	2.8	0.0341102	621	0.00165488	0.00890625	0.183575
shared16	sage	adipose	sd_argmax	2.8	0.0341102	65	0.000173216	0.0021875	0.430769
shared16	sage	adipose	sd_score	2.9	0.0341102	430	0.00114589	0.00601563	0.17907
shared16	sage	adipose	sd_argmax	2.9	0.0341102	39	0.00010393	0.00125	0.410256
shared16	sage	adipose	sd_score	3	0.0341102	301	0.000802123	0.0040625	0.172757
shared16	sage	adipose	sd_argmax	3	0.0341102	22	5.8627e-05	0.000390625	0.227273
shared16	sage	adipose	sd_score	3.1	0.0341102	218	0.00058094	0.0028125	0.165138
shared16	sage	adipose	sd_argmax	3.1	0.0341102	17	4.53026e-05	0.0003125	0.235294
shared16	sage	adipose	sd_score	3.2	0.0341102	147	0.000391735	0.00179688	0.156463
shared16	sage	adipose	sd_argmax	3.2	0.0341102	9	2.39838e-05	7.8125e-05	0.111111
shared16	sage	adipose	sd_score	3.3	0.0341102	106	0.000282475	0.00109375	0.132075
shared16	sage	adipose	sd_argmax	3.3	0.0341102	8	2.13189e-05	7.8125e-05	0.125
shared16	sage	adipose	sd_score	3.4	0.0341102	68	0.000181211	0.000546875	0.102941
shared16	sage	adipose	sd_argmax	3.4	0.0341102	6	1.59892e-05	0	0
shared16	sage	adipose	sd_score	3.5	0.0341102	49	0.000130578	0.000390625	0.102041
shared16	sage	adipose	sd_argmax	3.5	0.0341102	5	1.33243e-05	0	0
shared16	sage	adipose	risk	1	0.0341102	86906	0.231592	0.358438	0.0527927
shared16	sage	adipose	risk	1.25	0.0341102	45172	0.120377	0.236563	0.0670327
shared16	sage	adipose	risk	1.5	0.0341102	29074	0.0774782	0.181094	0.0797276
shared16	sage	adipose	risk	1.75	0.0341102	21804	0.0581046	0.149062	0.0875069
shared16	sage	adipose	risk	2	0.0341102	15189	0.0404766	0.118438	0.0998091
shared16	sage	adipose	risk	2.25	0.0341102	9051	0.0241197	0.08625	0.121975
shared16	sage	adipose	risk	2.5	0.0341102	6224	0.0165861	0.0663281	0.136407
shared16	sage	adipose	risk	2.75	0.0341102	5501	0.0146594	0.0625781	0.14561
shared16	sage	adipose	risk	3	0.0341102	5087	0.0135562	0.0596094	0.14999
shared16	sage	adipose	risk	3.25	0.0341102	4129	0.0110032	0.0507812	0.157423
shared16	sage	adipose	risk	3.5	0.0341102	3697	0.00985199	0.0476562	0.164999
shared16	sage	adipose	risk	3.75	0.0341102	3463	0.00922842	0.0446094	0.164886
shared16	sage	adipose	risk	4	0.0341102	3263	0.00869544	0.0423437	0.166105
shared16	sage	adipose	risk	4.25	0.0341102	2796	0.00745095	0.0375781	0.172031
shared16	sage	adipose	risk	4.5	0.0341102	2575	0.00686202	0.0360938	0.179417
shared16	sage	adipose	risk	4.75	0.0341102	2380	0.00634237	0.0328125	0.176471
shared16	sage	adipose	risk	5	0.0341102	1643	0.00437837	0.0235156	0.183201
shared16	sage	adipose	risk	5.5	0.0341102	657	0.00175081	0.00851563	0.165906
shared16	sage	adipose	risk	6	0.0341102	175	0.000466351	0.00179688	0.131429
shared16	sage	adipose	risk	6.5	0.0341102	3	7.99459e-06	0	0
shared16	sage	adipose	risk	7	0.0341102	3	7.99459e-06	0	0
shared16	sage	adipose	risk	7.5	0.0341102	2	5.32972e-06	0	0
shared16	sage	adipose	risk	8	0.0341102	2	5.32972e-06	0	0
shared16	sage	adipose	risk	8.5	0.0341102	2	5.32972e-06	0	0
shared16	sage	adipose	risk	9	0.0341102	2	5.32972e-06	0	0
shared16	sage	adipose	risk	9.5	0.0341102	2	5.32972e-06	0	0
shared16	sage	adipose	risk	10	0.0341102	2	5.32972e-06	0	0
shared16	sage	artery	sd_score	1	0.106657	52081	0.149499	0.195392	0.139398
shared16	sage	artery	sd_argmax	1	0.106657	16800	0.0482246	0.0421466	0.0932143
shared16	sage	artery	sd_score	1.1	0.106657	44128	0.12667	0.171009	0.14399
shared16	sage	artery	sd_argmax	1.1	0.106657	14132	0.0405661	0.0367908	0.0967308
shared16	sage	artery	sd_score	1.2	0.106657	37049	0.10635	0.149639	0.150072
shared16	sage	artery	sd_argmax	1.2	0.106657	11722	0.0336481	0.0317042	0.100495
shared16	sage	artery	sd_score	1.3	0.106657	30752	0.088274	0.129562	0.156543
shared16	sage	artery	sd_argmax	1.3	0.106657	9576	0.027488	0.0272634	0.105785
shared16	sage	artery	sd_score	1.4	0.106657	25341	0.0727416	0.111072	0.162859
shared16	sage	artery	sd_argmax	1.4	0.106657	7715	0.022146	0.0228496	0.110045
shared16	sage	artery	sd_score	1.5	0.106657	20669	0.0593306	0.0943858	0.169674
shared16	sage	artery	sd_argmax	1.5	0.106657	6167	0.0177024	0.0192701	0.116102
shared16	sage	artery	sd_score	1.6	0.106657	16680	0.0478801	0.0797449	0.177638
shared16	sage	artery	sd_argmax	1.6	0.106657	4806	0.0137957	0.015879	0.122763
shared16	sage	artery	sd_score	1.7	0.106657	13273	0.0381003	0.066638	0.186544
shared16	sage	artery	sd_argmax	1.7	0.106657	3692	0.0105979	0.0128109	0.128927
shared16	sage	artery	sd_score	1.8	0.106657	10471	0.0300571	0.0556841	0.197593
shared16	sage	artery	sd_argmax	1.8	0.106657	2773	0.00795993	0.0102002	0.136675
shared16	sage	artery	sd_score	1.9	0.106657	8140	0.023366	0.0459683	0.209828
shared16	sage	artery	sd_argmax	1.9	0.106657	2053	0.00589316	0.00810098	0.146615
shared16	sage	artery	sd_score	2	0.106657	6238	0.0179062	0.0373022	0.222187
shared16	sage	artery	sd_argmax	2	0.106657	1522	0.00436892	0.00624394	0.152431
shared16	sage	artery	sd_score	2.1	0.106657	4708	0.0135144	0.0306276	0.241716
shared16	sage	artery	sd_argmax	2.1	0.106657	1066	0.00305996	0.00487135	0.169794
shared16	sage	artery	sd_score	2.2	0.106657	3509	0.0100726	0.0243299	0.257623
shared16	sage	artery	sd_argmax	2.2	0.106657	743	0.00213279	0.00363333	0.181696
shared16	sage	artery	sd_score	2.3	0.106657	2579	0.00740305	0.0195662	0.281892
shared16	sage	artery	sd_argmax	2.3	0.106657	504	0.00144674	0.00282592	0.208333
shared16	sage	artery	sd_score	2.4	0.106657	1887	0.00541665	0.0153138	0.301537
shared16	sage	artery	sd_argmax	2.4	0.106657	355	0.00101903	0.00207234	0.216901
shared16	sage	artery	sd_score	2.5	0.106657	1356	0.00389241	0.0117343	0.321534
shared16	sage	artery	sd_argmax	2.5	0.106657	235	0.00067457	0.00145333	0.229787
shared16	sage	artery	sd_score	2.6	0.106657	976	0.00280162	0.00890839	0.339139
shared16	sage	artery	sd_argmax	2.6	0.106657	163	0.000467893	0.00104963	0.239264
shared16	sage	artery	sd_score	2.7	0.106657	693	0.00198926	0.00672839	0.36075
shared16	sage	artery	sd_argmax	2.7	0.106657	116	0.000332979	0.000861234	0.275862
shared16	sage	artery	sd_score	2.8	0.106657	495	0.0014209	0.0047637	0.357576
shared16	sage	artery	sd_argmax	2.8	0.106657	87	0.000249734	0.000592098	0.252874
shared16	sage	artery	sd_score	2.9	0.106657	336	0.000964492	0.00341802	0.377976
shared16	sage	artery	sd_argmax	2.9	0.106657	67	0.000192324	0.000538271	0.298507
shared16	sage	artery	sd_score	3	0.106657	238	0.000683182	0.00247605	0.386555
shared16	sage	artery	sd_argmax	3	0.106657	52	0.000149267	0.00045753	0.326923
shared16	sage	artery	sd_score	3.1	0.106657	166	0.000476505	0.00161481	0.361446
shared16	sage	artery	sd_argmax	3.1	0.106657	40	0.00011482	0.000322963	0.3
shared16	sage	artery	sd_score	3.2	0.106657	118	0.00033872	0.00115728	0.364407
shared16	sage	artery	sd_argmax	3.2	0.106657	29	8.32448e-05	0.000215308	0.275862
shared16	sage	artery	sd_score	3.3	0.106657	86	0.000246864	0.000726666	0.313953
shared16	sage	artery	sd_argmax	3.3	0.106657	23	6.60218e-05	0.000161481	0.26087
shared16	sage	artery	sd_score	3.4	0.106657	61	0.000175101	0.000538271	0.327869
shared16	sage	artery	sd_argmax	3.4	0.106657	17	4.87987e-05	8.07407e-05	0.176471
shared16	sage	artery	sd_score	3.5	0.106657	40	0.00011482	0.000322963	0.3
shared16	sage	artery	sd_argmax	3.5	0.106657	13	3.73166e-05	8.07407e-05	0.230769
shared16	sage	artery	risk	1	0.106657	75918	0.217923	0.261358	0.127914
shared16	sage	artery	risk	1.25	0.106657	22068	0.0633464	0.0989881	0.166667
shared16	sage	artery	risk	1.5	0.106657	7439	0.0213537	0.0426311	0.212932
shared16	sage	artery	risk	1.75	0.106657	4209	0.012082	0.0283131	0.249941
shared16	sage	artery	risk	2	0.106657	2810	0.00806614	0.020858	0.275801
shared16	sage	artery	risk	2.25	0.106657	1846	0.00529896	0.014937	0.30065
shared16	sage	artery	risk	2.5	0.106657	1524	0.00437466	0.0128647	0.313648
shared16	sage	artery	risk	2.75	0.106657	875	0.0025117	0.00815481	0.346286
shared16	sage	artery	risk	3	0.106657	739	0.00212131	0.00710518	0.35724
shared16	sage	artery	risk	3.25	0.106657	473	0.00135775	0.00444074	0.348837
shared16	sage	artery	risk	3.5	0.106657	172	0.000493728	0.00150716	0.325581
shared16	sage	artery	risk	3.75	0.106657	93	0.000266958	0.000645925	0.258065
shared16	sage	artery	risk	4	0.106657	5	1.43526e-05	2.69136e-05	0.2
shared16	sage	artery	risk	4.25	0.106657	4	1.1482e-05	2.69136e-05	0.25
shared16	sage	artery	risk	4.5	0.106657	4	1.1482e-05	2.69136e-05	0.25
shared16	sage	artery	risk	4.75	0.106657	4	1.1482e-05	2.69136e-05	0.25
shared16	sage	artery	risk	5	0.106657	4	1.1482e-05	2.69136e-05	0.25
shared16	sage	artery	risk	5.5	0.106657	4	1.1482e-05	2.69136e-05	0.25
shared16	sage	artery	risk	6	0.106657	2	5.74102e-06	0	0
shared16	sage	artery	risk	6.5	0.106657	2	5.74102e-06	0	0
shared16	sage	artery	risk	7	0.106657	2	5.74102e-06	0	0
shared16	sage	artery	risk	7.5	0.106657	2	5.74102e-06	0	0
shared16	sage	artery	risk	8	0.106657	2	5.74102e-06	0	0
shared16	sage	artery	risk	8.5	0.106657	2	5.74102e-06	0	0
shared16	sage	artery	risk	9	0.106657	2	5.74102e-06	0	0
shared16	sage	artery	risk	9.5	0.106657	0	0	0
shared16	sage	artery	risk	10	0.106657	0	0	0
shared16	sage	bone	sd_score	1	0.0450347	57037	0.154106	0.201524	0.0588916
shared16	sage	bone	sd_argmax	1	0.0450347	4955	0.0133877	0.011939	0.0401615
shared16	sage	bone	sd_score	1.1	0.0450347	48569	0.131227	0.176566	0.0605942
shared16	sage	bone	sd_argmax	1.1	0.0450347	4215	0.0113884	0.0108591	0.0429419
shared16	sage	bone	sd_score	1.2	0.0450347	41033	0.110866	0.153228	0.0622426
shared16	sage	bone	sd_argmax	1.2	0.0450347	3544	0.0095754	0.00923926	0.0434537
shared16	sage	bone	sd_score	1.3	0.0450347	34326	0.0927441	0.13103	0.0636252
shared16	sage	bone	sd_argmax	1.3	0.0450347	2919	0.00788674	0.0074994	0.0428229
shared16	sage	bone	sd_score	1.4	0.0450347	28443	0.0768491	0.111231	0.065183
shared16	sage	bone	sd_argmax	1.4	0.0450347	2374	0.00641422	0.00617951	0.0433867
shared16	sage	bone	sd_score	1.5	0.0450347	23404	0.0632344	0.0931725	0.0663562
shared16	sage	bone	sd_argmax	1.5	0.0450347	1927	0.00520649	0.00473962	0.0409964
shared16	sage	bone	sd_score	1.6	0.0450347	19077	0.0515434	0.0776338	0.0678304
shared16	sage	bone	sd_argmax	1.6	0.0450347	1555	0.0042014	0.00383969	0.0411576
shared16	sage	bone	sd_score	1.7	0.0450347	15422	0.0416681	0.0647948	0.0700298
shared16	sage	bone	sd_argmax	1.7	0.0450347	1210	0.00326925	0.00275978	0.0380165
shared16	sage	bone	sd_score	1.8	0.0450347	12318	0.0332815	0.0535157	0.0724144
shared16	sage	bone	sd_argmax	1.8	0.0450347	933	0.00252084	0.00215983	0.0385852
shared16	sage	bone	sd_score	1.9	0.0450347	9742	0.0263215	0.0431965	0.0739068
shared16	sage	bone	sd_argmax	1.9	0.0450347	727	0.00196425	0.00185985	0.042641
shared16	sage	bone	sd_score	2	0.0450347	7642	0.0206476	0.0342573	0.0747187
shared16	sage	bone	sd_argmax	2	0.0450347	554	0.00149683	0.00161987	0.0487365
shared16	sage	bone	sd_score	2.1	0.0450347	5915	0.0159815	0.0273578	0.0770921
shared16	sage	bone	sd_argmax	2.1	0.0450347	412	0.00111317	0.00131989	0.0533981
shared16	sage	bone	sd_score	2.2	0.0450347	4541	0.0122692	0.0212383	0.0779564
shared16	sage	bone	sd_argmax	2.2	0.0450347	295	0.00079705	0.000899928	0.0508475
shared16	sage	bone	sd_score	2.3	0.0450347	3448	0.00931602	0.0167387	0.0809165
shared16	sage	bone	sd_argmax	2.3	0.0450347	222	0.000599814	0.000719942	0.0540541
shared16	sage	bone	sd_score	2.4	0.0450347	2594	0.00700863	0.0132589	0.0851966
shared16	sage	bone	sd_argmax	2.4	0.0450347	156	0.000421491	0.000479962	0.0512821
shared16	sage	bone	sd_score	2.5	0.0450347	1931	0.0052173	0.00977922	0.0844122
shared16	sage	bone	sd_argmax	2.5	0.0450347	109	0.000294503	0.000419966	0.0642202
shared16	sage	bone	sd_score	2.6	0.0450347	1426	0.00385286	0.00797936	0.0932679
shared16	sage	bone	sd_argmax	2.6	0.0450347	76	0.000205342	0.000299976	0.0657895
shared16	sage	bone	sd_score	2.7	0.0450347	1032	0.00278832	0.00593952	0.0959302
shared16	sage	bone	sd_argmax	2.7	0.0450347	58	0.000156708	0.000179986	0.0517241
shared16	sage	bone	sd_score	2.8	0.0450347	747	0.00201829	0.00425966	0.0950469
shared16	sage	bone	sd_argmax	2.8	0.0450347	45	0.000121584	0.00011999	0.0444444
shared16	sage	bone	sd_score	2.9	0.0450347	529	0.00142929	0.00269978	0.0850662
shared16	sage	bone	sd_argmax	2.9	0.0450347	38	0.000102671	0.00011999	0.0526316
shared16	sage	bone	sd_score	3	0.0450347	378	0.0010213	0.00191985	0.0846561
shared16	sage	bone	sd_argmax	3	0.0450347	29	7.8354e-05	0.00011999	0.0689655
shared16	sage	bone	sd_score	3.1	0.0450347	264	0.000713292	0.00149988	0.094697
shared16	sage	bone	sd_argmax	3.1	0.0450347	19	5.13354e-05	0	0
shared16	sage	bone	sd_score	3.2	0.0450347	182	0.000491739	0.00101992	0.0934066
shared16	sage	bone	sd_argmax	3.2	0.0450347	14	3.78261e-05	0	0
shared16	sage	bone	sd_score	3.3	0.0450347	126	0.000340435	0.000779938	0.103175
shared16	sage	bone	sd_argmax	3.3	0.0450347	9	2.43168e-05	0	0
shared16	sage	bone	sd_score	3.4	0.0450347	84	0.000226956	0.000659947	0.130952
shared16	sage	bone	sd_argmax	3.4	0.0450347	6	1.62112e-05	0	0
shared16	sage	bone	sd_score	3.5	0.0450347	56	0.000151304	0.000299976	0.0892857
shared16	sage	bone	sd_argmax	3.5	0.0450347	6	1.62112e-05	0	0
shared16	sage	bone	risk	1	0.0450347	109480	0.2958	0.349532	0.0532152
shared16	sage	bone	risk	1.25	0.0450347	33608	0.0908042	0.12695	0.0629612
shared16	sage	bone	risk	1.5	0.0450347	9666	0.0261162	0.0419966	0.0724188
shared16	sage	bone	risk	1.75	0.0450347	1381	0.00373127	0.00713943	0.0861694
shared16	sage	bone	risk	2	0.0450347	1074	0.0029018	0.00545956	0.08473
shared16	sage	bone	risk	2.25	0.0450347	238	0.000643043	0.000899928	0.0630252
shared16	sage	bone	risk	2.5	0.0450347	58	0.000156708	0.000179986	0.0517241
shared16	sage	bone	risk	2.75	0.0450347	58	0.000156708	0.000179986	0.0517241
shared16	sage	bone	risk	3	0.0450347	56	0.000151304	0.000179986	0.0535714
shared16	sage	bone	risk	3.25	0.0450347	44	0.000118882	0.00011999	0.0454545
shared16	sage	bone	risk	3.5	0.0450347	9	2.43168e-05	0	0
shared16	sage	bone	risk	3.75	0.0450347	9	2.43168e-05	0	0
shared16	sage	bone	risk	4	0.0450347	9	2.43168e-05	0	0
shared16	sage	bone	risk	4.25	0.0450347	7	1.8913e-05	0	0
shared16	sage	bone	risk	4.5	0.0450347	4	1.08075e-05	0	0
shared16	sage	bone	risk	4.75	0.0450347	4	1.08075e-05	0	0
shared16	sage	bone	risk	5	0.0450347	0	0	0
shared16	sage	bone	risk	5.5	0.0450347	0	0	0
shared16	sage	bone	risk	6	0.0450347	0	0	0
shared16	sage	bone	risk	6.5	0.0450347	0	0	0
shared16	sage	bone	risk	7	0.0450347	0	0	0
shared16	sage	bone	risk	7.5	0.0450347	0	0	0
shared16	sage	bone	risk	8	0.0450347	0	0	0
shared16	sage	bone	risk	8.5	0.0450347	0	0	0
shared16	sage	bone	risk	9	0.0450347	0	0	0
shared16	sage	bone	risk	9.5	0.0450347	0	0	0
shared16	sage	bone	risk	10	0.0450347	0	0	0
shared16	sage	brain	sd_score	1	0.0224368	58922	0.155331	0.202561	0.029259
shared16	sage	brain	sd_argmax	1	0.0224368	5751	0.0151609	0.0283163	0.0419058
shared16	sage	brain	sd_score	1.1	0.0224368	50207	0.132356	0.177182	0.0300357
shared16	sage	brain	sd_argmax	1.1	0.0224368	4855	0.0127988	0.024439	0.0428424
shared16	sage	brain	sd_score	1.2	0.0224368	42449	0.111905	0.156856	0.0314495
shared16	sage	brain	sd_argmax	1.2	0.0224368	4046	0.0106661	0.0211491	0.0444884
shared16	sage	brain	sd_score	1.3	0.0224368	35586	0.0938123	0.136294	0.0325971
shared16	sage	brain	sd_argmax	1.3	0.0224368	3381	0.00891304	0.0185642	0.0467317
shared16	sage	brain	sd_score	1.4	0.0224368	29550	0.0779001	0.117143	0.0337394
shared16	sage	brain	sd_argmax	1.4	0.0224368	2793	0.00736294	0.0164493	0.0501253
shared16	sage	brain	sd_score	1.5	0.0224368	24317	0.0641048	0.100576	0.0352017
shared16	sage	brain	sd_argmax	1.5	0.0224368	2299	0.00606065	0.0151569	0.0561114
shared16	sage	brain	sd_score	1.6	0.0224368	19841	0.0523051	0.0854189	0.0366413
shared16	sage	brain	sd_argmax	1.6	0.0224368	1851	0.00487963	0.0138644	0.0637493
shared16	sage	brain	sd_score	1.7	0.0224368	16021	0.0422348	0.0710845	0.0377629
shared16	sage	brain	sd_argmax	1.7	0.0224368	1491	0.00393059	0.011867	0.0677398
shared16	sage	brain	sd_score	1.8	0.0224368	12814	0.0337804	0.0599225	0.0398002
shared16	sage	brain	sd_argmax	1.8	0.0224368	1190	0.00313709	0.0101046	0.0722689
shared16	sage	brain	sd_score	1.9	0.0224368	10154	0.0267681	0.0520503	0.0436281
shared16	sage	brain	sd_argmax	1.9	0.0224368	909	0.00239632	0.00822465	0.0770077
shared16	sage	brain	sd_score	2	0.0224368	7960	0.0209843	0.0430032	0.0459799
shared16	sage	brain	sd_argmax	2	0.0224368	687	0.00181108	0.00693221	0.0858806
shared16	sage	brain	sd_score	2.1	0.0224368	6169	0.0162628	0.035601	0.0491166
shared16	sage	brain	sd_argmax	2.1	0.0224368	526	0.00138665	0.00599225	0.0969582
shared16	sage	brain	sd_score	2.2	0.0224368	4725	0.0124561	0.0284338	0.0512169
shared16	sage	brain	sd_argmax	2.2	0.0224368	406	0.0010703	0.00446481	0.0935961
shared16	sage	brain	sd_score	2.3	0.0224368	3593	0.00947191	0.0222066	0.0526023
shared16	sage	brain	sd_argmax	2.3	0.0224368	304	0.000801409	0.00352485	0.0986842
shared16	sage	brain	sd_score	2.4	0.0224368	2696	0.00710723	0.0165668	0.0522997
shared16	sage	brain	sd_argmax	2.4	0.0224368	232	0.000611601	0.00293738	0.107759
shared16	sage	brain	sd_score	2.5	0.0224368	1991	0.0052487	0.0136294	0.0582622
shared16	sage	brain	sd_argmax	2.5	0.0224368	169	0.00044552	0.00223241	0.112426
shared16	sage	brain	sd_score	2.6	0.0224368	1458	0.0038436	0.0105746	0.0617284
shared16	sage	brain	sd_argmax	2.6	0.0224368	117	0.000308437	0.00152744	0.111111
shared16	sage	brain	sd_score	2.7	0.0224368	1057	0.00278648	0.00845964	0.0681173
shared16	sage	brain	sd_argmax	2.7	0.0224368	88	0.000231987	0.00140994	0.136364
shared16	sage	brain	sd_score	2.8	0.0224368	759	0.00200089	0.00646223	0.0724638
shared16	sage	brain	sd_argmax	2.8	0.0224368	62	0.000163445	0.00105746	0.145161
shared16	sage	brain	sd_score	2.9	0.0224368	534	0.00140774	0.00458231	0.0730337
shared16	sage	brain	sd_argmax	2.9	0.0224368	49	0.000129174	0.000822465	0.142857
shared16	sage	brain	sd_score	3	0.0224368	376	0.000991216	0.00328986	0.0744681
shared16	sage	brain	sd_argmax	3	0.0224368	33	8.6995e-05	0.00070497	0.181818
shared16	sage	brain	sd_score	3.1	0.0224368	268	0.000706505	0.00258489	0.0820896
shared16	sage	brain	sd_argmax	3.1	0.0224368	27	7.11778e-05	0.00070497	0.222222
shared16	sage	brain	sd_score	3.2	0.0224368	181	0.000477155	0.00164493	0.0773481
shared16	sage	brain	sd_argmax	3.2	0.0224368	20	5.27243e-05	0.000352485	0.15
shared16	sage	brain	sd_score	3.3	0.0224368	126	0.000332163	0.00093996	0.0634921
shared16	sage	brain	sd_argmax	3.3	0.0224368	16	4.21794e-05	0.00023499	0.125
shared16	sage	brain	sd_score	3.4	0.0224368	83	0.000218806	0.000587475	0.060241
shared16	sage	brain	sd_argmax	3.4	0.0224368	10	2.63621e-05	0	0
shared16	sage	brain	sd_score	3.5	0.0224368	55	0.000144992	0.000117495	0.0181818
shared16	sage	brain	sd_argmax	3.5	0.0224368	9	2.37259e-05	0	0
shared16	sage	brain	risk	1	0.0224368	78917	0.208042	0.251909	0.0271678
shared16	sage	brain	risk	1.25	0.0224368	26084	0.068763	0.104806	0.0341972
shared16	sage	brain	risk	1.5	0.0224368	8143	0.0214667	0.0417107	0.0435957
shared16	sage	brain	risk	1.75	0.0224368	5988	0.0157856	0.0338386	0.0480962
shared16	sage	brain	risk	2	0.0224368	4221	0.0111275	0.023264	0.0469083
shared16	sage	brain	risk	2.25	0.0224368	1399	0.00368806	0.00916461	0.0557541
shared16	sage	brain	risk	2.5	0.0224368	997	0.0026283	0.0071672	0.0611836
shared16	sage	brain	risk	2.75	0.0224368	827	0.00218015	0.00563976	0.0580411
shared16	sage	brain	risk	3	0.0224368	652	0.00171881	0.0048173	0.0628834
shared16	sage	brain	risk	3.25	0.0224368	424	0.00111775	0.00340736	0.0683962
shared16	sage	brain	risk	3.5	0.0224368	329	0.000867314	0.00258489	0.0668693
shared16	sage	brain	risk	3.75	0.0224368	174	0.000458701	0.00105746	0.0517241
shared16	sage	brain	risk	4	0.0224368	35	9.22675e-05	0	0
shared16	sage	brain	risk	4.25	0.0224368	35	9.22675e-05	0	0
shared16	sage	brain	risk	4.5	0.0224368	0	0	0
shared16	sage	brain	risk	4.75	0.0224368	0	0	0
shared16	sage	brain	risk	5	0.0224368	0	0	0
shared16	sage	brain	risk	5.5	0.0224368	0	0	0
shared16	sage	brain	risk	6	0.0224368	0	0	0
shared16	sage	brain	risk	6.5	0.0224368	0	0	0
shared16	sage	brain	risk	7	0.0224368	0	0	0
shared16	sage	brain	risk	7.5	0.0224368	0	0	0
shared16	sage	brain	risk	8	0.0224368	0	0	0
shared16	sage	brain	risk	8.5	0.0224368	0	0	0
shared16	sage	brain	risk	9	0.0224368	0	0	0
shared16	sage	brain	risk	9.5	0.0224368	0	0	0
shared16	sage	brain	risk	10	0.0224368	0	0	0
shared16	sage	heart	sd_score	1	0.0379622	56568	0.153586	0.220355	0.0544654
shared16	sage	heart	sd_argmax	1	0.0379622	8279	0.0224781	0.0240309	0.0405846
shared16	sage	heart	sd_score	1.1	0.0379622	48105	0.130609	0.193248	0.0561688
shared16	sage	heart	sd_argmax	1.1	0.0379622	7103	0.0192852	0.0214562	0.0422357
shared16	sage	heart	sd_score	1.2	0.0379622	40587	0.110197	0.169861	0.0585163
shared16	sage	heart	sd_argmax	1.2	0.0379622	6111	0.0165918	0.019239	0.044019
shared16	sage	heart	sd_score	1.3	0.0379622	33910	0.0920682	0.148763	0.0613388
shared16	sage	heart	sd_argmax	1.3	0.0379622	5178	0.0140587	0.0167358	0.0451912
shared16	sage	heart	sd_score	1.4	0.0379622	28112	0.0763262	0.130596	0.0649545
shared16	sage	heart	sd_argmax	1.4	0.0379622	4343	0.0117916	0.0145902	0.0469721
shared16	sage	heart	sd_score	1.5	0.0379622	23092	0.0626965	0.113861	0.0689416
shared16	sage	heart	sd_argmax	1.5	0.0379622	3665	0.00995075	0.0128737	0.0491132
shared16	sage	heart	sd_score	1.6	0.0379622	18765	0.0509484	0.0972679	0.0724754
shared16	sage	heart	sd_argmax	1.6	0.0379622	3038	0.0082484	0.0109426	0.0503621
shared16	sage	heart	sd_score	1.7	0.0379622	15086	0.0409596	0.0821771	0.0761633
shared16	sage	heart	sd_argmax	1.7	0.0379622	2526	0.00685828	0.00901159	0.0498812
shared16	sage	heart	sd_score	1.8	0.0379622	12031	0.0326651	0.0701616	0.0815394
shared16	sage	heart	sd_argmax	1.8	0.0379622	2043	0.0055469	0.00779574	0.0533529
shared16	sage	heart	sd_score	1.9	0.0379622	9472	0.0257172	0.0607924	0.0897382
shared16	sage	heart	sd_argmax	1.9	0.0379622	1634	0.00443643	0.00672293	0.0575275
shared16	sage	heart	sd_score	2	0.0379622	7376	0.0200264	0.0503505	0.0954447
shared16	sage	heart	sd_argmax	2	0.0379622	1295	0.00351602	0.00607924	0.0656371
shared16	sage	heart	sd_score	2.1	0.0379622	5658	0.0153619	0.0422686	0.104454
shared16	sage	heart	sd_argmax	2.1	0.0379622	1038	0.00281825	0.005221	0.0703276
shared16	sage	heart	sd_score	2.2	0.0379622	4296	0.011664	0.0343299	0.111732
shared16	sage	heart	sd_argmax	2.2	0.0379622	809	0.0021965	0.00429123	0.0741656
shared16	sage	heart	sd_score	2.3	0.0379622	3235	0.00878327	0.0275354	0.119011
shared16	sage	heart	sd_argmax	2.3	0.0379622	614	0.00166706	0.00328994	0.0749186
shared16	sage	heart	sd_score	2.4	0.0379622	2413	0.00655148	0.0234587	0.13593
shared16	sage	heart	sd_argmax	2.4	0.0379622	426	0.00115662	0.00300386	0.0985915
shared16	sage	heart	sd_score	2.5	0.0379622	1763	0.00478668	0.0185238	0.146909
shared16	sage	heart	sd_argmax	2.5	0.0379622	298	0.000809092	0.00221714	0.104027
shared16	sage	heart	sd_score	2.6	0.0379622	1293	0.00351059	0.0145902	0.157773
shared16	sage	heart	sd_argmax	2.6	0.0379622	204	0.000553875	0.00185953	0.127451
shared16	sage	heart	sd_score	2.7	0.0379622	934	0.00253588	0.0118724	0.17773
shared16	sage	heart	sd_argmax	2.7	0.0379622	147	0.000399116	0.00171649	0.163265
shared16	sage	heart	sd_score	2.8	0.0379622	670	0.0018191	0.00929767	0.19403
shared16	sage	heart	sd_argmax	2.8	0.0379622	101	0.000274223	0.00121585	0.168317
shared16	sage	heart	sd_score	2.9	0.0379622	476	0.00129238	0.00700901	0.205882
shared16	sage	heart	sd_argmax	2.9	0.0379622	69	0.00018734	0.000786726	0.15942
shared16	sage	heart	sd_score	3	0.0379622	342	0.000928556	0.00536404	0.219298
shared16	sage	heart	sd_argmax	3	0.0379622	43	0.000116748	0.000643685	0.209302
shared16	sage	heart	sd_score	3.1	0.0379622	244	0.000662478	0.00429123	0.245902
shared16	sage	heart	sd_argmax	3.1	0.0379622	27	7.3307e-05	0.000500644	0.259259
shared16	sage	heart	sd_score	3.2	0.0379622	172	0.000466993	0.0031469	0.255814
shared16	sage	heart	sd_argmax	3.2	0.0379622	14	3.8011e-05	0.000214562	0.214286
shared16	sage	heart	sd_score	3.3	0.0379622	120	0.000325809	0.00193105	0.225
shared16	sage	heart	sd_argmax	3.3	0.0379622	8	2.17206e-05	7.15205e-05	0.125
shared16	sage	heart	sd_score	3.4	0.0379622	87	0.000236211	0.00143041	0.229885
shared16	sage	heart	sd_argmax	3.4	0.0379622	5	1.35754e-05	7.15205e-05	0.2
shared16	sage	heart	sd_score	3.5	0.0379622	56	0.000152044	0.000858246	0.214286
shared16	sage	heart	sd_argmax	3.5	0.0379622	3	8.14522e-06	7.15205e-05	0.333333
shared16	sage	heart	risk	1	0.0379622	78354	0.212737	0.277142	0.049455
shared16	sage	heart	risk	1.25	0.0379622	24429	0.0663266	0.119582	0.0684432
shared16	sage	heart	risk	1.5	0.0379622	11161	0.0303029	0.0661565	0.0828779
shared16	sage	heart	risk	1.75	0.0379622	7893	0.0214301	0.0525676	0.0931205
shared16	sage	heart	risk	2	0.0379622	5639	0.0153103	0.0412673	0.102323
shared16	sage	heart	risk	2.25	0.0379622	2743	0.00744745	0.0248891	0.126868
shared16	sage	heart	risk	2.5	0.0379622	2260	0.00613607	0.0218138	0.134956
shared16	sage	heart	risk	2.75	0.0379622	1884	0.0051152	0.0195251	0.144904
shared16	sage	heart	risk	3	0.0379622	1476	0.00400745	0.0155915	0.147696
shared16	sage	heart	risk	3.25	0.0379622	1010	0.00274223	0.0119439	0.165347
shared16	sage	heart	risk	3.5	0.0379622	826	0.00224265	0.010585	0.179177
shared16	sage	heart	risk	3.75	0.0379622	825	0.00223994	0.010585	0.179394
shared16	sage	heart	risk	4	0.0379622	796	0.0021612	0.0105135	0.184673
shared16	sage	heart	risk	4.25	0.0379622	405	0.00109961	0.00543556	0.187654
shared16	sage	heart	risk	4.5	0.0379622	310	0.000841673	0.00443427	0.2
shared16	sage	heart	risk	4.75	0.0379622	308	0.000836243	0.00443427	0.201299
shared16	sage	heart	risk	5	0.0379622	213	0.000578311	0.00379059	0.248826
shared16	sage	heart	risk	5.5	0.0379622	197	0.00053487	0.00357603	0.253807
shared16	sage	heart	risk	6	0.0379622	196	0.000532155	0.00357603	0.255102
shared16	sage	heart	risk	6.5	0.0379622	181	0.000491429	0.00336146	0.259669
shared16	sage	heart	risk	7	0.0379622	101	0.000274223	0.00143041	0.19802
shared16	sage	heart	risk	7.5	0.0379622	42	0.000114033	0.000429123	0.142857
shared16	sage	heart	risk	8	0.0379622	42	0.000114033	0.000429123	0.142857
shared16	sage	heart	risk	8.5	0.0379622	3	8.14522e-06	0	0
shared16	sage	heart	risk	9	0.0379622	2	5.43015e-06	0	0
shared16	sage	heart	risk	9.5	0.0379622	2	5.43015e-06	0	0
shared16	sage	heart	risk	10	0.0379622	2	5.43015e-06	0	0
shared16	sage	immune	sd_score	1	0.00190437	59704	0.155965	0.200274	0.0024454
shared16	sage	immune	sd_argmax	1	0.00190437	1168	0.00305118	0.00137174	0.000856164
shared16	sage	immune	sd_score	1.1	0.00190437	50910	0.132993	0.168724	0.00241603
shared16	sage	immune	sd_argmax	1.1	0.00190437	1005	0.00262537	0.00137174	0.000995025
shared16	sage	immune	sd_score	1.2	0.00190437	43051	0.112463	0.139918	0.00236928
shared16	sage	immune	sd_argmax	1.2	0.00190437	830	0.00216822	0.00137174	0.00120482
shared16	sage	immune	sd_score	1.3	0.00190437	36092	0.0942835	0.124829	0.00252133
shared16	sage	immune	sd_argmax	1.3	0.00190437	665	0.00173719	0.00137174	0.00150376
shared16	sage	immune	sd_score	1.4	0.00190437	29985	0.0783301	0.119342	0.00290145
shared16	sage	immune	sd_argmax	1.4	0.00190437	538	0.00140542	0.00137174	0.00185874
shared16	sage	immune	sd_score	1.5	0.00190437	24685	0.0644849	0.102881	0.00303828
shared16	sage	immune	sd_argmax	1.5	0.00190437	433	0.00113113	0.00137174	0.00230947
shared16	sage	immune	sd_score	1.6	0.00190437	20142	0.0526171	0.0836763	0.0030285
shared16	sage	immune	sd_argmax	1.6	0.00190437	344	0.000898635	0	0
shared16	sage	immune	sd_score	1.7	0.00190437	16291	0.0425571	0.0699588	0.00313056
shared16	sage	immune	sd_argmax	1.7	0.00190437	269	0.000702711	0	0
shared16	sage	immune	sd_score	1.8	0.00190437	13048	0.0340854	0.0617284	0.0034488
shared16	sage	immune	sd_argmax	1.8	0.00190437	213	0.000556422	0	0
shared16	sage	immune	sd_score	1.9	0.00190437	10344	0.0270217	0.0548697	0.00386698
shared16	sage	immune	sd_argmax	1.9	0.00190437	171	0.000446705	0	0
shared16	sage	immune	sd_score	2	0.00190437	8107	0.021178	0.0438957	0.00394721
shared16	sage	immune	sd_argmax	2	0.00190437	121	0.000316089	0	0
shared16	sage	immune	sd_score	2.1	0.00190437	6289	0.0164288	0.0301783	0.00349817
shared16	sage	immune	sd_argmax	2.1	0.00190437	93	0.000242945	0	0
shared16	sage	immune	sd_score	2.2	0.00190437	4827	0.0126096	0.0246914	0.00372902
shared16	sage	immune	sd_argmax	2.2	0.00190437	64	0.000167188	0	0
shared16	sage	immune	sd_score	2.3	0.00190437	3666	0.00957673	0.0205761	0.00409165
shared16	sage	immune	sd_argmax	2.3	0.00190437	49	0.000128003	0	0
shared16	sage	immune	sd_score	2.4	0.00190437	2763	0.00721781	0.0192044	0.00506696
shared16	sage	immune	sd_argmax	2.4	0.00190437	33	8.62062e-05	0	0
shared16	sage	immune	sd_score	2.5	0.00190437	2041	0.00533172	0.0109739	0.00391965
shared16	sage	immune	sd_argmax	2.5	0.00190437	23	6.00831e-05	0	0
shared16	sage	immune	sd_score	2.6	0.00190437	1488	0.00388712	0.00960219	0.0047043
shared16	sage	immune	sd_argmax	2.6	0.00190437	18	4.70216e-05	0	0
shared16	sage	immune	sd_score	2.7	0.00190437	1078	0.00281607	0.00548697	0.00371058
shared16	sage	immune	sd_argmax	2.7	0.00190437	12	3.13477e-05	0	0
shared16	sage	immune	sd_score	2.8	0.00190437	772	0.0020167	0.00548697	0.00518135
shared16	sage	immune	sd_argmax	2.8	0.00190437	9	2.35108e-05	0	0
shared16	sage	immune	sd_score	2.9	0.00190437	543	0.00141848	0.00411523	0.00552486
shared16	sage	immune	sd_argmax	2.9	0.00190437	6	1.56739e-05	0	0
shared16	sage	immune	sd_score	3	0.00190437	379	0.000990065	0.00411523	0.00791557
shared16	sage	immune	sd_argmax	3	0.00190437	5	1.30615e-05	0	0
shared16	sage	immune	sd_score	3.1	0.00190437	270	0.000705324	0.00274348	0.00740741
shared16	sage	immune	sd_argmax	3.1	0.00190437	3	7.83693e-06	0	0
shared16	sage	immune	sd_score	3.2	0.00190437	186	0.00048589	0.00274348	0.0107527
shared16	sage	immune	sd_argmax	3.2	0.00190437	3	7.83693e-06	0	0
shared16	sage	immune	sd_score	3.3	0.00190437	130	0.0003396	0.00274348	0.0153846
shared16	sage	immune	sd_argmax	3.3	0.00190437	1	2.61231e-06	0	0
shared16	sage	immune	sd_score	3.4	0.00190437	87	0.000227271	0.00137174	0.0114943
shared16	sage	immune	sd_argmax	3.4	0.00190437	1	2.61231e-06	0	0
shared16	sage	immune	sd_score	3.5	0.00190437	60	0.000156739	0.00137174	0.0166667
shared16	sage	immune	sd_argmax	3.5	0.00190437	1	2.61231e-06	0	0
shared16	sage	immune	risk	1	0.00190437	74489	0.194588	0.238683	0.00233592
shared16	sage	immune	risk	1.25	0.00190437	19009	0.0496574	0.0727023	0.00278815
shared16	sage	immune	risk	1.5	0.00190437	9240	0.0241377	0.0521262	0.00411255
shared16	sage	immune	risk	1.75	0.00190437	6423	0.0167789	0.0288066	0.0032695
shared16	sage	immune	risk	2	0.00190437	6423	0.0167789	0.0288066	0.0032695
shared16	sage	immune	risk	2.25	0.00190437	3110	0.00812428	0.0123457	0.00289389
shared16	sage	immune	risk	2.5	0.00190437	1444	0.00377218	0.00685871	0.0034626
shared16	sage	immune	risk	2.75	0.00190437	1076	0.00281085	0.00411523	0.0027881
shared16	sage	immune	risk	3	0.00190437	525	0.00137146	0.00137174	0.00190476
shared16	sage	immune	risk	3.25	0.00190437	525	0.00137146	0.00137174	0.00190476
shared16	sage	immune	risk	3.5	0.00190437	87	0.000227271	0.00137174	0.0114943
shared16	sage	immune	risk	3.75	0.00190437	87	0.000227271	0.00137174	0.0114943
shared16	sage	immune	risk	4	0.00190437	87	0.000227271	0.00137174	0.0114943
shared16	sage	immune	risk	4.25	0.00190437	87	0.000227271	0.00137174	0.0114943
shared16	sage	immune	risk	4.5	0.00190437	87	0.000227271	0.00137174	0.0114943
shared16	sage	immune	risk	4.75	0.00190437	87	0.000227271	0.00137174	0.0114943
shared16	sage	immune	risk	5	0.00190437	87	0.000227271	0.00137174	0.0114943
shared16	sage	immune	risk	5.5	0.00190437	87	0.000227271	0.00137174	0.0114943
shared16	sage	immune	risk	6	0.00190437	87	0.000227271	0.00137174	0.0114943
shared16	sage	immune	risk	6.5	0.00190437	87	0.000227271	0.00137174	0.0114943
shared16	sage	immune	risk	7	0.00190437	61	0.000159351	0	0
shared16	sage	immune	risk	7.5	0.00190437	61	0.000159351	0	0
shared16	sage	immune	risk	8	0.00190437	53	0.000138452	0	0
shared16	sage	immune	risk	8.5	0.00190437	53	0.000138452	0	0
shared16	sage	immune	risk	9	0.00190437	37	9.66555e-05	0	0
shared16	sage	immune	risk	9.5	0.00190437	19	4.96339e-05	0	0
shared16	sage	immune	risk	10	0.00190437	19	4.96339e-05	0	0
shared16	sage	intestine	sd_score	1	0.00356832	59762	0.156113	0.188141	0.00430039
shared16	sage	intestine	sd_argmax	1	0.00356832	1511	0.0039471	0.00585652	0.00529451
shared16	sage	intestine	sd_score	1.1	0.00356832	50965	0.133133	0.167643	0.00449328
shared16	sage	intestine	sd_argmax	1.1	0.00356832	1310	0.00342204	0.00512445	0.00534351
shared16	sage	intestine	sd_score	1.2	0.00356832	43104	0.112598	0.149341	0.00473274
shared16	sage	intestine	sd_argmax	1.2	0.00356832	1099	0.00287085	0.00512445	0.00636943
shared16	sage	intestine	sd_score	1.3	0.00356832	36146	0.0944221	0.123719	0.00467548
shared16	sage	intestine	sd_argmax	1.3	0.00356832	932	0.00243461	0.00512445	0.00751073
shared16	sage	intestine	sd_score	1.4	0.00356832	30039	0.0784691	0.108346	0.00492693
shared16	sage	intestine	sd_argmax	1.4	0.00356832	804	0.00210024	0.00512445	0.00870647
shared16	sage	intestine	sd_score	1.5	0.00356832	24729	0.0645981	0.0849195	0.00469085
shared16	sage	intestine	sd_argmax	1.5	0.00356832	666	0.00173975	0.00439239	0.00900901
shared16	sage	intestine	sd_score	1.6	0.00356832	20185	0.0527281	0.0732064	0.00495417
shared16	sage	intestine	sd_argmax	1.6	0.00356832	547	0.0014289	0.00439239	0.0109689
shared16	sage	intestine	sd_score	1.7	0.00356832	16326	0.0426475	0.0592972	0.00496141
shared16	sage	intestine	sd_argmax	1.7	0.00356832	449	0.0011729	0.00439239	0.013363
shared16	sage	intestine	sd_score	1.8	0.00356832	13081	0.0341707	0.0527086	0.00550417
shared16	sage	intestine	sd_argmax	1.8	0.00356832	356	0.000929958	0.00439239	0.0168539
shared16	sage	intestine	sd_score	1.9	0.00356832	10373	0.0270968	0.045388	0.00597706
shared16	sage	intestine	sd_argmax	1.9	0.00356832	289	0.000754938	0.00439239	0.0207612
shared16	sage	intestine	sd_score	2	0.00356832	8136	0.0212532	0.0380673	0.00639135
shared16	sage	intestine	sd_argmax	2	0.00356832	224	0.000585142	0.00366032	0.0223214
shared16	sage	intestine	sd_score	2.1	0.00356832	6314	0.0164937	0.0314788	0.00681026
shared16	sage	intestine	sd_argmax	2.1	0.00356832	162	0.000423183	0.00292826	0.0246914
shared16	sage	intestine	sd_score	2.2	0.00356832	4843	0.0126511	0.0248902	0.00702044
shared16	sage	intestine	sd_argmax	2.2	0.00356832	125	0.00032653	0.00219619	0.024
shared16	sage	intestine	sd_score	2.3	0.00356832	3688	0.00963395	0.0204978	0.00759219
shared16	sage	intestine	sd_argmax	2.3	0.00356832	95	0.000248163	0.000732064	0.0105263
shared16	sage	intestine	sd_score	2.4	0.00356832	2776	0.00725158	0.0153734	0.00756484
shared16	sage	intestine	sd_argmax	2.4	0.00356832	70	0.000182857	0.000732064	0.0142857
shared16	sage	intestine	sd_score	2.5	0.00356832	2055	0.00536816	0.0131772	0.00875912
shared16	sage	intestine	sd_argmax	2.5	0.00356832	46	0.000120163	0	0
shared16	sage	intestine	sd_score	2.6	0.00356832	1505	0.00393142	0.00951684	0.00863787
shared16	sage	intestine	sd_argmax	2.6	0.00356832	34	8.88162e-05	0	0
shared16	sage	intestine	sd_score	2.7	0.00356832	1092	0.00285257	0.00658858	0.00824176
shared16	sage	intestine	sd_argmax	2.7	0.00356832	19	4.96326e-05	0	0
shared16	sage	intestine	sd_score	2.8	0.00356832	780	0.00203755	0.00512445	0.00897436
shared16	sage	intestine	sd_argmax	2.8	0.00356832	12	3.13469e-05	0	0
shared16	sage	intestine	sd_score	2.9	0.00356832	548	0.00143151	0.00366032	0.00912409
shared16	sage	intestine	sd_argmax	2.9	0.00356832	5	1.30612e-05	0	0
shared16	sage	intestine	sd_score	3	0.00356832	383	0.00100049	0.00292826	0.0104439
shared16	sage	intestine	sd_argmax	3	0.00356832	4	1.0449e-05	0	0
shared16	sage	intestine	sd_score	3.1	0.00356832	272	0.00071053	0.00146413	0.00735294
shared16	sage	intestine	sd_argmax	3.1	0.00356832	4	1.0449e-05	0	0
shared16	sage	intestine	sd_score	3.2	0.00356832	186	0.000485877	0.00146413	0.0107527
shared16	sage	intestine	sd_argmax	3.2	0.00356832	2	5.22448e-06	0	0
shared16	sage	intestine	sd_score	3.3	0.00356832	131	0.000342204	0.00146413	0.0152672
shared16	sage	intestine	sd_argmax	3.3	0.00356832	2	5.22448e-06	0	0
shared16	sage	intestine	sd_score	3.4	0.00356832	88	0.000229877	0	0
shared16	sage	intestine	sd_argmax	3.4	0.00356832	2	5.22448e-06	0	0
shared16	sage	intestine	sd_score	3.5	0.00356832	58	0.00015151	0	0
shared16	sage	intestine	sd_argmax	3.5	0.00356832	1	2.61224e-06	0	0
shared16	sage	intestine	risk	1	0.00356832	60643	0.158414	0.183748	0.00413898
shared16	sage	intestine	risk	1.25	0.00356832	16642	0.0434729	0.0578331	0.00474703
shared16	sage	intestine	risk	1.5	0.00356832	4957	0.0129489	0.0219619	0.00605205
shared16	sage	intestine	risk	1.75	0.00356832	2176	0.00568424	0.0124451	0.0078125
shared16	sage	intestine	risk	2	0.00356832	1750	0.00457142	0.011713	0.00914286
shared16	sage	intestine	risk	2.25	0.00356832	1465	0.00382693	0.00732064	0.00682594
shared16	sage	intestine	risk	2.5	0.00356832	1163	0.00303804	0.00439239	0.00515907
shared16	sage	intestine	risk	2.75	0.00356832	829	0.00216555	0.00219619	0.00361882
shared16	sage	intestine	risk	3	0.00356832	805	0.00210285	0.00219619	0.00372671
shared16	sage	intestine	risk	3.25	0.00356832	150	0.000391836	0	0
shared16	sage	intestine	risk	3.5	0.00356832	150	0.000391836	0	0
shared16	sage	intestine	risk	3.75	0.00356832	79	0.000206367	0	0
shared16	sage	intestine	risk	4	0.00356832	79	0.000206367	0	0
shared16	sage	intestine	risk	4.25	0.00356832	79	0.000206367	0	0
shared16	sage	intestine	risk	4.5	0.00356832	78	0.000203755	0	0
shared16	sage	intestine	risk	4.75	0.00356832	78	0.000203755	0	0
shared16	sage	intestine	risk	5	0.00356832	78	0.000203755	0	0
shared16	sage	intestine	risk	5.5	0.00356832	78	0.000203755	0	0
shared16	sage	intestine	risk	6	0.00356832	57	0.000148898	0	0
shared16	sage	intestine	risk	6.5	0.00356832	32	8.35917e-05	0	0
shared16	sage	intestine	risk	7	0.00356832	0	0	0
shared16	sage	intestine	risk	7.5	0.00356832	0	0	0
shared16	sage	intestine	risk	8	0.00356832	0	0	0
shared16	sage	intestine	risk	8.5	0.00356832	0	0	0
shared16	sage	intestine	risk	9	0.00356832	0	0	0
shared16	sage	intestine	risk	9.5	0.00356832	0	0	0
shared16	sage	intestine	risk	10	0.00356832	0	0	0
shared16	sage	kidney	sd_score	1	0.00928763	59505	0.155547	0.429778	0.0256617
shared16	sage	kidney	sd_argmax	1	0.00928763	10313	0.0269584	0.181537	0.0625424
shared16	sage	kidney	sd_score	1.1	0.00928763	50713	0.132565	0.394596	0.0276458
shared16	sage	kidney	sd_argmax	1.1	0.00928763	8941	0.023372	0.172249	0.0684487
shared16	sage	kidney	sd_score	1.2	0.00928763	42869	0.112061	0.367295	0.0304416
shared16	sage	kidney	sd_argmax	1.2	0.00928763	7657	0.0200156	0.16465	0.0764007
shared16	sage	kidney	sd_score	1.3	0.00928763	35912	0.0938748	0.342246	0.0338605
shared16	sage	kidney	sd_argmax	1.3	0.00928763	6491	0.0169676	0.155925	0.0853489
shared16	sage	kidney	sd_score	1.4	0.00928763	29809	0.0779214	0.314664	0.0375055
shared16	sage	kidney	sd_argmax	1.4	0.00928763	5443	0.0142281	0.144104	0.0940658
shared16	sage	kidney	sd_score	1.5	0.00928763	24511	0.0640723	0.289052	0.0418996
shared16	sage	kidney	sd_argmax	1.5	0.00928763	4547	0.011886	0.134253	0.104904
shared16	sage	kidney	sd_score	1.6	0.00928763	19976	0.0522177	0.263158	0.0468062
shared16	sage	kidney	sd_argmax	1.6	0.00928763	3765	0.0098418	0.126372	0.119256
shared16	sage	kidney	sd_score	1.7	0.00928763	16125	0.0421511	0.239516	0.0527752
shared16	sage	kidney	sd_argmax	1.7	0.00928763	3101	0.00810609	0.115677	0.132538
shared16	sage	kidney	sd_score	1.8	0.00928763	12889	0.0336922	0.219814	0.0605943
shared16	sage	kidney	sd_argmax	1.8	0.00928763	2553	0.0066736	0.107515	0.149628
shared16	sage	kidney	sd_score	1.9	0.00928763	10194	0.0266474	0.194484	0.067785
shared16	sage	kidney	sd_argmax	1.9	0.00928763	2015	0.00526726	0.0959752	0.169231
shared16	sage	kidney	sd_score	2	0.00928763	7961	0.0208102	0.172249	0.0768748
shared16	sage	kidney	sd_argmax	2	0.00928763	1636	0.00427654	0.0878131	0.190709
shared16	sage	kidney	sd_score	2.1	0.00928763	6151	0.0160789	0.15508	0.0895789
shared16	sage	kidney	sd_argmax	2.1	0.00928763	1297	0.00339039	0.0804954	0.220509
shared16	sage	kidney	sd_score	2.2	0.00928763	4697	0.0122781	0.136504	0.103257
shared16	sage	kidney	sd_argmax	2.2	0.00928763	1007	0.00263232	0.0706445	0.249255
shared16	sage	kidney	sd_score	2.3	0.00928763	3544	0.0092641	0.119899	0.120203
shared16	sage	kidney	sd_argmax	2.3	0.00928763	775	0.00202587	0.0636082	0.291613
shared16	sage	kidney	sd_score	2.4	0.00928763	2647	0.00691932	0.104137	0.139781
shared16	sage	kidney	sd_argmax	2.4	0.00928763	592	0.0015475	0.0548832	0.329392
shared16	sage	kidney	sd_score	2.5	0.00928763	1941	0.00507382	0.0869688	0.159196
shared16	sage	kidney	sd_argmax	2.5	0.00928763	439	0.00114756	0.044188	0.357631
shared16	sage	kidney	sd_score	2.6	0.00928763	1398	0.00365441	0.0714889	0.181688
shared16	sage	kidney	sd_argmax	2.6	0.00928763	323	0.00084433	0.0363073	0.399381
shared16	sage	kidney	sd_score	2.7	0.00928763	1004	0.00262448	0.0574163	0.203187
shared16	sage	kidney	sd_argmax	2.7	0.00928763	229	0.000598611	0.0281452	0.436681
shared16	sage	kidney	sd_score	2.8	0.00928763	705	0.00184289	0.0458767	0.231206
shared16	sage	kidney	sd_argmax	2.8	0.00928763	165	0.000431314	0.0222347	0.478788
shared16	sage	kidney	sd_score	2.9	0.00928763	501	0.00130963	0.0365888	0.259481
shared16	sage	kidney	sd_argmax	2.9	0.00928763	119	0.000311069	0.0177315	0.529412
shared16	sage	kidney	sd_score	3	0.00928763	346	0.000904452	0.026738	0.274566
shared16	sage	kidney	sd_argmax	3	0.00928763	86	0.000224806	0.0135097	0.55814
shared16	sage	kidney	sd_score	3.1	0.00928763	241	0.00062998	0.0180129	0.26556
shared16	sage	kidney	sd_argmax	3.1	0.00928763	53	0.000138543	0.00788066	0.528302
shared16	sage	kidney	sd_score	3.2	0.00928763	168	0.000439156	0.011821	0.25
shared16	sage	kidney	sd_argmax	3.2	0.00928763	42	0.000109789	0.0059105	0.5
shared16	sage	kidney	sd_score	3.3	0.00928763	117	0.000305841	0.00759921	0.230769
shared16	sage	kidney	sd_argmax	3.3	0.00928763	26	6.79646e-05	0.00337743	0.461538
shared16	sage	kidney	sd_score	3.4	0.00928763	82	0.00021435	0.00422178	0.182927
shared16	sage	kidney	sd_argmax	3.4	0.00928763	18	4.70524e-05	0.00225162	0.444444
shared16	sage	kidney	sd_score	3.5	0.00928763	53	0.000138543	0.00253307	0.169811
shared16	sage	kidney	sd_argmax	3.5	0.00928763	7	1.82982e-05	0.00112581	0.571429
shared16	sage	kidney	risk	1	0.00928763	76306	0.199466	0.475091	0.0221215
shared16	sage	kidney	risk	1.25	0.00928763	59671	0.155981	0.428652	0.0255233
shared16	sage	kidney	risk	1.5	0.00928763	38613	0.100935	0.350408	0.032243
shared16	sage	kidney	risk	1.75	0.00928763	31162	0.0814582	0.320293	0.0365188
shared16	sage	kidney	risk	2	0.00928763	24967	0.0652643	0.288207	0.0410141
shared16	sage	kidney	risk	2.25	0.00928763	20232	0.0528869	0.263439	0.0462633
shared16	sage	kidney	risk	2.5	0.00928763	13670	0.0357337	0.224317	0.0583029
shared16	sage	kidney	risk	2.75	0.00928763	13253	0.0346437	0.221222	0.0593073
shared16	sage	kidney	risk	3	0.00928763	12642	0.0330465	0.217	0.0609872
shared16	sage	kidney	risk	3.25	0.00928763	12273	0.0320819	0.214467	0.0620875
shared16	sage	kidney	risk	3.5	0.00928763	11052	0.0288902	0.200957	0.0646037
shared16	sage	kidney	risk	3.75	0.00928763	9194	0.0240333	0.181537	0.0701544
shared16	sage	kidney	risk	4	0.00928763	7109	0.0185831	0.160709	0.0803207
shared16	sage	kidney	risk	4.25	0.00928763	6337	0.0165651	0.153673	0.0861606
shared16	sage	kidney	risk	4.5	0.00928763	5521	0.014432	0.148607	0.0956348
shared16	sage	kidney	risk	4.75	0.00928763	5521	0.014432	0.148607	0.0956348
shared16	sage	kidney	risk	5	0.00928763	5521	0.014432	0.148607	0.0956348
shared16	sage	kidney	risk	5.5	0.00928763	4596	0.0120141	0.132564	0.10248
shared16	sage	kidney	risk	6	0.00928763	3719	0.00972155	0.120743	0.115354
shared16	sage	kidney	risk	6.5	0.00928763	3545	0.00926671	0.116803	0.117066
shared16	sage	kidney	risk	7	0.00928763	2664	0.00696376	0.104419	0.139264
shared16	sage	kidney	risk	7.5	0.00928763	2651	0.00692978	0.104137	0.13957
shared16	sage	kidney	risk	8	0.00928763	2640	0.00690102	0.103574	0.139394
shared16	sage	kidney	risk	8.5	0.00928763	2493	0.00651676	0.0987898	0.140794
shared16	sage	kidney	risk	9	0.00928763	2350	0.00614296	0.094568	0.142979
shared16	sage	kidney	risk	9.5	0.00928763	1941	0.00507382	0.0849986	0.15559
shared16	sage	kidney	risk	10	0.00928763	1751	0.00457716	0.0813397	0.165049
shared16	sage	liver	sd_score	1	0.000939322	59798	0.156027	0.525	0.00316064
shared16	sage	liver	sd_argmax	1	0.000939322	3777	0.00985506	0.127778	0.012179
shared16	sage	liver	sd_score	1.1	0.000939322	50989	0.133042	0.5	0.00353017
shared16	sage	liver	sd_argmax	1.1	0.000939322	3225	0.00841476	0.127778	0.0142636
shared16	sage	liver	sd_score	1.2	0.000939322	43116	0.1125	0.491667	0.0041052
shared16	sage	liver	sd_argmax	1.2	0.000939322	2749	0.00717277	0.127778	0.0167334
shared16	sage	liver	sd_score	1.3	0.000939322	36156	0.0943393	0.463889	0.00461887
shared16	sage	liver	sd_argmax	1.3	0.000939322	2312	0.00603254	0.127778	0.0198962
shared16	sage	liver	sd_score	1.4	0.000939322	30029	0.0783525	0.436111	0.00522828
shared16	sage	liver	sd_argmax	1.4	0.000939322	1937	0.00505408	0.122222	0.0227155
shared16	sage	liver	sd_score	1.5	0.000939322	24720	0.0645001	0.419444	0.00610841
shared16	sage	liver	sd_argmax	1.5	0.000939322	1573	0.00410432	0.119444	0.0273363
shared16	sage	liver	sd_score	1.6	0.000939322	20179	0.0526516	0.397222	0.00708658
shared16	sage	liver	sd_argmax	1.6	0.000939322	1303	0.00339983	0.111111	0.0306984
shared16	sage	liver	sd_score	1.7	0.000939322	16311	0.0425591	0.377778	0.00833793
shared16	sage	liver	sd_argmax	1.7	0.000939322	1074	0.00280231	0.108333	0.0363128
shared16	sage	liver	sd_score	1.8	0.000939322	13055	0.0340635	0.361111	0.00995787
shared16	sage	liver	sd_argmax	1.8	0.000939322	869	0.00226742	0.102778	0.0425777
shared16	sage	liver	sd_score	1.9	0.000939322	10348	0.0270003	0.333333	0.0115964
shared16	sage	liver	sd_argmax	1.9	0.000939322	711	0.00185516	0.0972222	0.0492264
shared16	sage	liver	sd_score	2	0.000939322	8109	0.0211582	0.311111	0.0138118
shared16	sage	liver	sd_argmax	2	0.000939322	564	0.00147161	0.0972222	0.0620567
shared16	sage	liver	sd_score	2.1	0.000939322	6286	0.0164016	0.294444	0.0168629
shared16	sage	liver	sd_argmax	2.1	0.000939322	449	0.00117154	0.0888889	0.0712695
shared16	sage	liver	sd_score	2.2	0.000939322	4818	0.0125713	0.291667	0.0217933
shared16	sage	liver	sd_argmax	2.2	0.000939322	352	0.000918449	0.0888889	0.0909091
shared16	sage	liver	sd_score	2.3	0.000939322	3659	0.00954717	0.269444	0.02651
shared16	sage	liver	sd_argmax	2.3	0.000939322	266	0.000694055	0.0861111	0.116541
shared16	sage	liver	sd_score	2.4	0.000939322	2747	0.00716755	0.244444	0.0320349
shared16	sage	liver	sd_argmax	2.4	0.000939322	200	0.000521846	0.0777778	0.14
shared16	sage	liver	sd_score	2.5	0.000939322	2027	0.00528891	0.208333	0.0370005
shared16	sage	liver	sd_argmax	2.5	0.000939322	161	0.000420086	0.0722222	0.161491
shared16	sage	liver	sd_score	2.6	0.000939322	1486	0.00387731	0.180556	0.0437416
shared16	sage	liver	sd_argmax	2.6	0.000939322	123	0.000320935	0.0666667	0.195122
shared16	sage	liver	sd_score	2.7	0.000939322	1076	0.00280753	0.161111	0.0539033
shared16	sage	liver	sd_argmax	2.7	0.000939322	90	0.000234831	0.0527778	0.211111
shared16	sage	liver	sd_score	2.8	0.000939322	772	0.00201432	0.138889	0.0647668
shared16	sage	liver	sd_argmax	2.8	0.000939322	69	0.000180037	0.0444444	0.231884
shared16	sage	liver	sd_score	2.9	0.000939322	545	0.00142203	0.122222	0.0807339
shared16	sage	liver	sd_argmax	2.9	0.000939322	49	0.000127852	0.0388889	0.285714
shared16	sage	liver	sd_score	3	0.000939322	380	0.000991507	0.0972222	0.0921053
shared16	sage	liver	sd_argmax	3	0.000939322	33	8.61046e-05	0.0277778	0.30303
shared16	sage	liver	sd_score	3.1	0.000939322	268	0.000699273	0.075	0.100746
shared16	sage	liver	sd_argmax	3.1	0.000939322	26	6.78399e-05	0.0222222	0.307692
shared16	sage	liver	sd_score	3.2	0.000939322	187	0.000487926	0.0555556	0.106952
shared16	sage	liver	sd_argmax	3.2	0.000939322	15	3.91384e-05	0.0111111	0.266667
shared16	sage	liver	sd_score	3.3	0.000939322	132	0.000344418	0.0444444	0.121212
shared16	sage	liver	sd_argmax	3.3	0.000939322	11	2.87015e-05	0.0111111	0.363636
shared16	sage	liver	sd_score	3.4	0.000939322	87	0.000227003	0.0305556	0.126437
shared16	sage	liver	sd_argmax	3.4	0.000939322	6	1.56554e-05	0.00555556	0.333333
shared16	sage	liver	sd_score	3.5	0.000939322	58	0.000151335	0.0194444	0.12069
shared16	sage	liver	sd_argmax	3.5	0.000939322	3	7.82769e-06	0	0
shared16	sage	liver	risk	1	0.000939322	71559	0.186714	0.536111	0.00269708
shared16	sage	liver	risk	1.25	0.000939322	41598	0.108539	0.486111	0.00420693
shared16	sage	liver	risk	1.5	0.000939322	34737	0.0906368	0.452778	0.0046924
shared16	sage	liver	risk	1.75	0.000939322	19709	0.0514253	0.383333	0.00700188
shared16	sage	liver	risk	2	0.000939322	16008	0.0417685	0.361111	0.00812094
shared16	sage	liver	risk	2.25	0.000939322	15204	0.0396707	0.361111	0.00855038
shared16	sage	liver	risk	2.5	0.000939322	12687	0.0331033	0.327778	0.00930086
shared16	sage	liver	risk	2.75	0.000939322	11680	0.0304758	0.325	0.0100171
shared16	sage	liver	risk	3	0.000939322	10668	0.0278353	0.325	0.0109674
shared16	sage	liver	risk	3.25	0.000939322	9210	0.024031	0.308333	0.0120521
shared16	sage	liver	risk	3.5	0.000939322	7745	0.0202085	0.297222	0.0138154
shared16	sage	liver	risk	3.75	0.000939322	7631	0.019911	0.294444	0.0138907
shared16	sage	liver	risk	4	0.000939322	4292	0.0111988	0.286111	0.0239981
shared16	sage	liver	risk	4.25	0.000939322	4292	0.0111988	0.286111	0.0239981
shared16	sage	liver	risk	4.5	0.000939322	4291	0.0111962	0.286111	0.0240037
shared16	sage	liver	risk	4.75	0.000939322	4290	0.0111936	0.286111	0.0240093
shared16	sage	liver	risk	5	0.000939322	4290	0.0111936	0.286111	0.0240093
shared16	sage	liver	risk	5.5	0.000939322	4232	0.0110423	0.283333	0.0241021
shared16	sage	liver	risk	6	0.000939322	3977	0.0103769	0.272222	0.0246417
shared16	sage	liver	risk	6.5	0.000939322	3976	0.0103743	0.272222	0.0246479
shared16	sage	liver	risk	7	0.000939322	3976	0.0103743	0.272222	0.0246479
shared16	sage	liver	risk	7.5	0.000939322	3851	0.0100481	0.266667	0.0249286
shared16	sage	liver	risk	8	0.000939322	3790	0.00988898	0.263889	0.025066
shared16	sage	liver	risk	8.5	0.000939322	3790	0.00988898	0.263889	0.025066
shared16	sage	liver	risk	9	0.000939322	3696	0.00964371	0.255556	0.0248918
shared16	sage	liver	risk	9.5	0.000939322	3604	0.00940366	0.25	0.0249723
shared16	sage	liver	risk	10	0.000939322	3386	0.00883485	0.247222	0.0262847
shared16	sage	lung	sd_score	1	0.0134094	59631	0.155931	0.247075	0.0212473
shared16	sage	lung	sd_argmax	1	0.0134094	1832	0.00479056	0.00429017	0.0120087
shared16	sage	lung	sd_score	1.1	0.0134094	50836	0.132933	0.219969	0.022189
shared16	sage	lung	sd_argmax	1.1	0.0134094	1601	0.00418651	0.00429017	0.0137414
shared16	sage	lung	sd_score	1.2	0.0134094	42983	0.112398	0.197543	0.0235675
shared16	sage	lung	sd_argmax	1.2	0.0134094	1380	0.00360861	0.00390016	0.0144928
shared16	sage	lung	sd_score	1.3	0.0134094	36027	0.0942082	0.176482	0.02512
shared16	sage	lung	sd_argmax	1.3	0.0134094	1189	0.00310916	0.00370515	0.0159798
shared16	sage	lung	sd_score	1.4	0.0134094	29921	0.0782414	0.154056	0.0264029
shared16	sage	lung	sd_argmax	1.4	0.0134094	1012	0.00264631	0.00351014	0.0177866
shared16	sage	lung	sd_score	1.5	0.0134094	24634	0.0644163	0.12968	0.0269952
shared16	sage	lung	sd_argmax	1.5	0.0134094	840	0.00219654	0.00331513	0.0202381
shared16	sage	lung	sd_score	1.6	0.0134094	20115	0.0525994	0.112324	0.0286353
shared16	sage	lung	sd_argmax	1.6	0.0134094	688	0.00179907	0.00273011	0.0203488
shared16	sage	lung	sd_score	1.7	0.0134094	16265	0.0425319	0.0955538	0.030126
shared16	sage	lung	sd_argmax	1.7	0.0134094	566	0.00148005	0.0025351	0.0229682
shared16	sage	lung	sd_score	1.8	0.0134094	13022	0.0340517	0.0819033	0.0322531
shared16	sage	lung	sd_argmax	1.8	0.0134094	465	0.00121594	0.00214509	0.0236559
shared16	sage	lung	sd_score	1.9	0.0134094	10324	0.0269966	0.0688378	0.0341922
shared16	sage	lung	sd_argmax	1.9	0.0134094	368	0.000962295	0.00195008	0.0271739
shared16	sage	lung	sd_score	2	0.0134094	8091	0.0211574	0.0575273	0.0364603
shared16	sage	lung	sd_argmax	2	0.0134094	281	0.000734796	0.00195008	0.0355872
shared16	sage	lung	sd_score	2.1	0.0134094	6262	0.0163747	0.0460218	0.0376876
shared16	sage	lung	sd_argmax	2.1	0.0134094	216	0.000564825	0.00136505	0.0324074
shared16	sage	lung	sd_score	2.2	0.0134094	4818	0.0125987	0.0372465	0.039643
shared16	sage	lung	sd_argmax	2.2	0.0134094	147	0.000384395	0.000975039	0.0340136
shared16	sage	lung	sd_score	2.3	0.0134094	3663	0.0095785	0.0306162	0.042861
shared16	sage	lung	sd_argmax	2.3	0.0134094	108	0.000282413	0.000975039	0.0462963
shared16	sage	lung	sd_score	2.4	0.0134094	2753	0.00719891	0.0234009	0.0435888
shared16	sage	lung	sd_argmax	2.4	0.0134094	82	0.000214424	0.000975039	0.0609756
shared16	sage	lung	sd_score	2.5	0.0134094	2041	0.00533708	0.0181357	0.0455659
shared16	sage	lung	sd_argmax	2.5	0.0134094	60	0.000156896	0.000975039	0.0833333
shared16	sage	lung	sd_score	2.6	0.0134094	1490	0.00389625	0.0138456	0.047651
shared16	sage	lung	sd_argmax	2.6	0.0134094	45	0.000117672	0.000780031	0.0888889
shared16	sage	lung	sd_score	2.7	0.0134094	1078	0.0028189	0.0105304	0.0500928
shared16	sage	lung	sd_argmax	2.7	0.0134094	33	8.62928e-05	0.000585023	0.0909091
shared16	sage	lung	sd_score	2.8	0.0134094	773	0.00202134	0.00838534	0.0556274
shared16	sage	lung	sd_argmax	2.8	0.0134094	18	4.70688e-05	0.000585023	0.166667
shared16	sage	lung	sd_score	2.9	0.0134094	539	0.00140945	0.00546022	0.0519481
shared16	sage	lung	sd_argmax	2.9	0.0134094	7	1.83045e-05	0.000390016	0.285714
shared16	sage	lung	sd_score	3	0.0134094	380	0.000993674	0.00390016	0.0526316
shared16	sage	lung	sd_argmax	3	0.0134094	2	5.22987e-06	0.000195008	0.5
shared16	sage	lung	sd_score	3.1	0.0134094	269	0.000703417	0.00273011	0.0520446
shared16	sage	lung	sd_argmax	3.1	0.0134094	2	5.22987e-06	0.000195008	0.5
shared16	sage	lung	sd_score	3.2	0.0134094	183	0.000478533	0.00175507	0.0491803
shared16	sage	lung	sd_argmax	3.2	0.0134094	2	5.22987e-06	0.000195008	0.5
shared16	sage	lung	sd_score	3.3	0.0134094	128	0.000334711	0.00136505	0.0546875
shared16	sage	lung	sd_argmax	3.3	0.0134094	2	5.22987e-06	0.000195008	0.5
shared16	sage	lung	sd_score	3.4	0.0134094	86	0.000224884	0.000780031	0.0465116
shared16	sage	lung	sd_argmax	3.4	0.0134094	0	0	0
shared16	sage	lung	sd_score	3.5	0.0134094	58	0.000151666	0.000585023	0.0517241
shared16	sage	lung	sd_argmax	3.5	0.0134094	0	0	0
shared16	sage	lung	risk	1	0.0134094	97248	0.254297	0.357839	0.0188693
shared16	sage	lung	risk	1.25	0.0134094	33987	0.0888737	0.168682	0.0254509
shared16	sage	lung	risk	1.5	0.0134094	31857	0.0833039	0.160491	0.0258342
shared16	sage	lung	risk	1.75	0.0134094	12147	0.0317636	0.075078	0.0316951
shared16	sage	lung	risk	2	0.0134094	10150	0.0265416	0.0659126	0.0333005
shared16	sage	lung	risk	2.25	0.0134094	7178	0.01877	0.0475819	0.0339928
shared16	sage	lung	risk	2.5	0.0134094	4016	0.0105016	0.0325663	0.0415837
shared16	sage	lung	risk	2.75	0.0134094	3539	0.00925425	0.0282761	0.040972
shared16	sage	lung	risk	3	0.0134094	1582	0.00413682	0.0136505	0.0442478
shared16	sage	lung	risk	3.25	0.0134094	1168	0.00305424	0.0109204	0.0479452
shared16	sage	lung	risk	3.5	0.0134094	886	0.00231683	0.00936037	0.0541761
shared16	sage	lung	risk	3.75	0.0134094	715	0.00186968	0.00624025	0.0447552
shared16	sage	lung	risk	4	0.0134094	548	0.00143298	0.00409516	0.0383212
shared16	sage	lung	risk	4.25	0.0134094	407	0.00106428	0.00273011	0.034398
shared16	sage	lung	risk	4.5	0.0134094	209	0.000546521	0.000975039	0.0239234
shared16	sage	lung	risk	4.75	0.0134094	46	0.000120287	0.000195008	0.0217391
shared16	sage	lung	risk	5	0.0134094	29	7.58331e-05	0	0
shared16	sage	lung	risk	5.5	0.0134094	10	2.61493e-05	0	0
shared16	sage	lung	risk	6	0.0134094	10	2.61493e-05	0	0
shared16	sage	lung	risk	6.5	0.0134094	10	2.61493e-05	0	0
shared16	sage	lung	risk	7	0.0134094	9	2.35344e-05	0	0
shared16	sage	lung	risk	7.5	0.0134094	9	2.35344e-05	0	0
shared16	sage	lung	risk	8	0.0134094	5	1.30747e-05	0	0
shared16	sage	lung	risk	8.5	0.0134094	0	0	0
shared16	sage	lung	risk	9	0.0134094	0	0	0
shared16	sage	lung	risk	9.5	0.0134094	0	0	0
shared16	sage	lung	risk	10	0.0134094	0	0	0
shared16	sage	pancreas	sd_score	1	0.0233395	57629	0.152827	0.297353	0.0454112
shared16	sage	pancreas	sd_argmax	1	0.0233395	2133	0.00565653	0.047381	0.195499
shared16	sage	pancreas	sd_score	1.1	0.0233395	48960	0.129838	0.269742	0.0484886
shared16	sage	pancreas	sd_argmax	1.1	0.0233395	1811	0.00480262	0.0432905	0.210381
shared16	sage	pancreas	sd_score	1.2	0.0233395	41253	0.109399	0.245199	0.0523113
shared16	sage	pancreas	sd_argmax	1.2	0.0233395	1580	0.00419003	0.0404499	0.225316
shared16	sage	pancreas	sd_score	1.3	0.0233395	34427	0.0912975	0.223952	0.0572516
shared16	sage	pancreas	sd_argmax	1.3	0.0233395	1320	0.00350053	0.0369276	0.246212
shared16	sage	pancreas	sd_score	1.4	0.0233395	28463	0.0754815	0.200659	0.0620455
shared16	sage	pancreas	sd_argmax	1.4	0.0233395	1131	0.00299932	0.0343143	0.26702
shared16	sage	pancreas	sd_score	1.5	0.0233395	23325	0.0618559	0.179298	0.0676527
shared16	sage	pancreas	sd_argmax	1.5	0.0233395	940	0.0024928	0.0299966	0.280851
shared16	sage	pancreas	sd_score	1.6	0.0233395	18903	0.0501291	0.158732	0.0739036
shared16	sage	pancreas	sd_argmax	1.6	0.0233395	796	0.00211092	0.0267015	0.295226
shared16	sage	pancreas	sd_score	1.7	0.0233395	15181	0.0402587	0.140211	0.0812858
shared16	sage	pancreas	sd_argmax	1.7	0.0233395	660	0.00175026	0.0243154	0.324242
shared16	sage	pancreas	sd_score	1.8	0.0233395	12044	0.0319397	0.121577	0.0888409
shared16	sage	pancreas	sd_argmax	1.8	0.0233395	559	0.00148242	0.0212476	0.334526
shared16	sage	pancreas	sd_score	1.9	0.0233395	9449	0.0250579	0.108851	0.101386
shared16	sage	pancreas	sd_argmax	1.9	0.0233395	458	0.00121458	0.0187479	0.360262
shared16	sage	pancreas	sd_score	2	0.0233395	7332	0.0194438	0.0916941	0.110065
shared16	sage	pancreas	sd_argmax	2	0.0233395	376	0.00099712	0.0161345	0.37766
shared16	sage	pancreas	sd_score	2.1	0.0233395	5595	0.0148375	0.0788547	0.124039
shared16	sage	pancreas	sd_argmax	2.1	0.0233395	306	0.000811486	0.0142029	0.408497
shared16	sage	pancreas	sd_score	2.2	0.0233395	4233	0.0112256	0.0647654	0.134656
shared16	sage	pancreas	sd_argmax	2.2	0.0233395	227	0.000601985	0.0107942	0.418502
shared16	sage	pancreas	sd_score	2.3	0.0233395	3154	0.00836414	0.0530622	0.148066
shared16	sage	pancreas	sd_argmax	2.3	0.0233395	182	0.000482649	0.00886263	0.428571
shared16	sage	pancreas	sd_score	2.4	0.0233395	2327	0.00617101	0.0409044	0.154706
shared16	sage	pancreas	sd_argmax	2.4	0.0233395	137	0.000363312	0.0072719	0.467153
shared16	sage	pancreas	sd_score	2.5	0.0233395	1698	0.00450295	0.0319282	0.165489
shared16	sage	pancreas	sd_argmax	2.5	0.0233395	107	0.000283755	0.0057948	0.476636
shared16	sage	pancreas	sd_score	2.6	0.0233395	1224	0.00324594	0.0231792	0.166667
shared16	sage	pancreas	sd_argmax	2.6	0.0233395	76	0.000201546	0.00420407	0.486842
shared16	sage	pancreas	sd_score	2.7	0.0233395	878	0.00232838	0.017498	0.175399
shared16	sage	pancreas	sd_argmax	2.7	0.0233395	60	0.000159115	0.0034087	0.5
shared16	sage	pancreas	sd_score	2.8	0.0233395	631	0.00167336	0.0126122	0.175911
shared16	sage	pancreas	sd_argmax	2.8	0.0233395	36	9.54689e-05	0.00204522	0.5
shared16	sage	pancreas	sd_score	2.9	0.0233395	437	0.00115889	0.00840814	0.169336
shared16	sage	pancreas	sd_argmax	2.9	0.0233395	28	7.42536e-05	0.0014771	0.464286
shared16	sage	pancreas	sd_score	3	0.0233395	306	0.000811486	0.0057948	0.166667
shared16	sage	pancreas	sd_argmax	3	0.0233395	13	3.44749e-05	0.00102261	0.692308
shared16	sage	pancreas	sd_score	3.1	0.0233395	220	0.000583421	0.0038632	0.154545
shared16	sage	pancreas	sd_argmax	3.1	0.0233395	10	2.65191e-05	0.000795364	0.7
shared16	sage	pancreas	sd_score	3.2	0.0233395	151	0.000400439	0.00261334	0.152318
shared16	sage	pancreas	sd_argmax	3.2	0.0233395	7	1.85634e-05	0.000568117	0.714286
shared16	sage	pancreas	sd_score	3.3	0.0233395	107	0.000283755	0.00170435	0.140187
shared16	sage	pancreas	sd_argmax	3.3	0.0233395	4	1.06077e-05	0.000227247	0.5
shared16	sage	pancreas	sd_score	3.4	0.0233395	70	0.000185634	0.000795364	0.1
shared16	sage	pancreas	sd_argmax	3.4	0.0233395	2	5.30383e-06	0.000113623	0.5
shared16	sage	pancreas	sd_score	3.5	0.0233395	50	0.000132596	0.000568117	0.1
shared16	sage	pancreas	sd_argmax	3.5	0.0233395	0	0	0
shared16	sage	pancreas	risk	1	0.0233395	80009	0.212177	0.358368	0.0394206
shared16	sage	pancreas	risk	1.25	0.0233395	35524	0.0942066	0.225202	0.0557933
shared16	sage	pancreas	risk	1.5	0.0233395	29579	0.078441	0.204295	0.0607864
shared16	sage	pancreas	risk	1.75	0.0233395	22486	0.059631	0.174298	0.0682202
shared16	sage	pancreas	risk	2	0.0233395	16678	0.0442286	0.147142	0.0776472
shared16	sage	pancreas	risk	2.25	0.0233395	9768	0.0259039	0.110328	0.0994062
shared16	sage	pancreas	risk	2.5	0.0233395	9592	0.0254372	0.108965	0.0999791
shared16	sage	pancreas	risk	2.75	0.0233395	9117	0.0241775	0.106124	0.102446
shared16	sage	pancreas	risk	3	0.0233395	7268	0.0192741	0.0914669	0.110759
shared16	sage	pancreas	risk	3.25	0.0233395	5263	0.013957	0.0756732	0.126544
shared16	sage	pancreas	risk	3.5	0.0233395	5067	0.0134373	0.074537	0.129465
shared16	sage	pancreas	risk	3.75	0.0233395	4804	0.0127398	0.0710147	0.1301
shared16	sage	pancreas	risk	4	0.0233395	4463	0.0118355	0.0670378	0.132198
shared16	sage	pancreas	risk	4.25	0.0233395	3670	0.00973253	0.0588569	0.141144
shared16	sage	pancreas	risk	4.5	0.0233395	3509	0.00930557	0.0564709	0.141636
shared16	sage	pancreas	risk	4.75	0.0233395	3194	0.00847022	0.0530622	0.146212
shared16	sage	pancreas	risk	5	0.0233395	2932	0.00777541	0.0495398	0.148704
shared16	sage	pancreas	risk	5.5	0.0233395	2678	0.00710183	0.0457903	0.150485
shared16	sage	pancreas	risk	6	0.0233395	1728	0.00458251	0.0311328	0.158565
shared16	sage	pancreas	risk	6.5	0.0233395	1484	0.00393544	0.027156	0.161051
shared16	sage	pancreas	risk	7	0.0233395	734	0.00194651	0.0138621	0.166213
shared16	sage	pancreas	risk	7.5	0.0233395	536	0.00142143	0.00943075	0.154851
shared16	sage	pancreas	risk	8	0.0233395	113	0.000299666	0.00159073	0.123894
shared16	sage	pancreas	risk	8.5	0.0233395	113	0.000299666	0.00159073	0.123894
shared16	sage	pancreas	risk	9	0.0233395	3	7.95574e-06	0	0
shared16	sage	pancreas	risk	9.5	0.0233395	3	7.95574e-06	0	0
shared16	sage	pancreas	risk	10	0.0233395	2	5.30383e-06	0	0
Multi-omics cohort, n = 22,689 (OS-Morb, apair; AA, aage); 16-test routine substrate, n = 390,087 (sinc, sage). Full curves for all organs, substrates and labels. Base rates and evaluable populations are defined in Methods.

### Sheet: Table 7b
Supplementary Table 7b | Performance of the two flagging rules in subgroups with different base rates
cohort	organ	subgroup	n_atrisk	cases5	base5	cut_percentile	flag_share	n_flag	multiple_3x	n_flag_sd	multiple_sd	n_flag_own	kappa_own_vs_full	overlap_own_vs_full	note
multi-omics	adipose	all	21713	761	0.0350481	0.907567	0.0842813	1830	6.33009	108	11.8884	1830	1	1
multi-omics	adipose	men	9737	412	0.0423128	0.887234	0.103933	1012	5.44131	54	9.62846	906	0.938717	0.895257
multi-omics	adipose	women	11976	349	0.0291416	0.924098	0.0683033	818	7.25737	54	14.6157	889	0.953959	0.917978
multi-omics	adipose	age <55	8243	169	0.0205022	0.911561	0.0810385	668	7.37469	35	16.7229	681	0.942678	0.9
multi-omics	adipose	age 55-64	9119	377	0.0413423	0.906569	0.0856454	781	6.25614	56	11.6622	714	0.951191	0.914213
multi-omics	adipose	age >=65	4351	215	0.0494139	0.902091	0.0875661	381	5.47095	17	7.14254	360	0.969024	0.944882
multi-omics	adipose	region England north	11355	446	0.0392779	0.908058	0.0841039	955	5.86505	60	11.4568	951	0.954182	0.919436
multi-omics	adipose	region England south and Midlands	8361	273	0.0326516	0.908384	0.0826456	691	7.04717	37	13.2438	601	0.924538	0.869754
multi-omics	adipose	region Scotland	1270	14											too few
multi-omics	adipose	region Wales	727	28	0.0385144	0.902338	0.0921596	67	6.97548	6		62	0.940462	0.897059
multi-omics	artery	all	20047	2313	0.115379	0.990423	0.00942784	189	4.03547	70	2.84776	189	1	1
multi-omics	artery	men	8816	1217	0.138044	0.985821	0.0139519	123	3.23921	49	2.3654	78	0.773669	0.634146
multi-omics	artery	women	11231	1096	0.097587	0.994034	0.00587659	66	5.12363	21	3.41575	110	0.74815	0.6
multi-omics	artery	age <55	8015	432	0.0538989	0.990393	0.00948222	76	7.07953	27	4.12294	213	0.519232	0.356808
multi-omics	artery	age 55-64	8303	1076	0.129592	0.990124	0.00963507	80	4.05118	31	3.48489	107	0.854005	0.747664
multi-omics	artery	age >=65	3729	805	0.215876	0.99115	0.00884956	33	2.38634	12	1.15807	6	0.305802	0.181818
multi-omics	artery	region England north	10441	1329	0.127287	0.990901	0.00890719	93	3.97038	26	3.62598	92	0.830935	0.712963
multi-omics	artery	region England south and Midlands	7756	837	0.107916	0.991233	0.00863847	67	4.14915	30	2.47105	237	0.433155	0.2827
multi-omics	artery	region Scotland	1194	64	0.0536013	0.985762	0.0142379	17	5.48713	9		28	0.751146	0.607143
multi-omics	artery	region Wales	656	83	0.126524	0.981707	0.0182927	12	3.95181	5		19	0.637022	0.47619
multi-omics	bone	all	21402	1004	0.0469115	0.993505	0.00345762	74	2.01645	321	2.32425	74	1	1
multi-omics	bone	men	9661	387	0.040058	0.99824	0.000724563	7		27	1.84917	70	0.180739	0.1
multi-omics	bone	women	11741	617	0.0525509	0.989609	0.0057065	67	1.42009	294	2.13593	44	0.791851	0.656716
multi-omics	bone	age <55	8242	171	0.0207474	0.99272	0.0044892	37	7.81603	153	4.09533	122	0.4617	0.303279
multi-omics	bone	age 55-64	8950	490	0.0547486	0.993966	0.0027933	25	0	125	2.19184	29	0.442773	0.285714
multi-omics	bone	age >=65	4210	343	0.0814727	0.994062	0.00285036	12	1.02284	43	1.9981	15	0.591298	0.421053
multi-omics	bone	region England north	11165	605	0.0541872	0.993283	0.00420958	47	0.7853	181	2.03918	13	0.432298	0.276596
multi-omics	bone	region England south and Midlands	8237	326	0.0395775	0.994658	0.00242807	20	3.79003	100	2.52669	110	0.304836	0.181818
multi-omics	bone	region Scotland	1274	35	0.0274725	0.992151	0.00313972	4		22	3.30909	17	0.377789	0.235294
multi-omics	bone	region Wales	726	38	0.0523416	0.986226	0.00413223	3		18	3.18421	9	0.496881	0.333333
multi-omics	brain	all	21955	566	0.02578	0.986245	0.0136643	300	5.43057	229	3.89591	300	1	1
multi-omics	brain	men	9929	224	0.0225602	0.991641	0.00835935	83	6.40856	43	4.12334	111	0.854276	0.747748
multi-omics	brain	women	12026	342	0.0284384	0.981789	0.0180442	217	4.86135	186	3.592	167	0.867715	0.769585
multi-omics	brain	age <55	8230	185	0.0224787	0.988092	0.0119077	98	8.17099	69	4.51312	200	0.645338	0.482587
multi-omics	brain	age 55-64	9217	227	0.0246284	0.985896	0.0139959	129	4.72134	93	3.92937	195	0.704905	0.550239
multi-omics	brain	age >=65	4508	154	0.0341615	0.983585	0.0161934	73	3.60897	67	3.05834	49	0.800686	0.671233
multi-omics	brain	region England north	11473	349	0.0304192	0.985444	0.0143816	165	5.57861	131	4.26608	258	0.776216	0.639535
multi-omics	brain	region England south and Midlands	8459	192	0.0226977	0.988533	0.0114671	97	5.90459	69	3.19256	92	0.876933	0.783019
multi-omics	brain	region Scotland	1283	11											too few
multi-omics	brain	region Wales	740	14											too few
multi-omics	heart	all	21234	851	0.0400772	0.968494	0.0267025	567	4.70872	108	8.54831	567	1	1
multi-omics	heart	men	9330	536	0.0574491	0.94791	0.0440514	411	3.72699	92	6.24371	251	0.749956	0.610706
multi-omics	heart	women	11904	315	0.0264617	0.984627	0.0131048	156	4.60269	16	9.44762	243	0.778418	0.641975
multi-omics	heart	age <55	8225	126	0.0153191	0.974711	0.0209119	172	5.31331	22	8.90152	138	0.710744	0.557789
multi-omics	heart	age 55-64	8864	374	0.0421931	0.971458	0.0240298	213	4.11699	34	7.66782	122	0.723519	0.57277
multi-omics	heart	age >=65	4145	351	0.0846803	0.949819	0.0439083	182	3.63357	52	5.22326	122	0.795422	0.67033
multi-omics	heart	region England north	11065	467	0.0422052	0.968369	0.0265703	294	4.19074	60	7.50303	281	0.898227	0.81962
multi-omics	heart	region England south and Midlands	8233	302	0.0366816	0.97097	0.0253856	209	5.34797	38	8.60892	285	0.841512	0.733333
multi-omics	heart	region Scotland	1228	51	0.0415309	0.960912	0.0325733	40	5.41765	5		50	0.769433	0.636364
multi-omics	heart	region Wales	708	31	0.0437853	0.954802	0.0338983	24	4.75806	5		58	0.564481	0.413793
multi-omics	immune	all	22176	42	0.00189394	0.942956	0.051452	1141	7.86678	369	15.7398	1141	1	1
multi-omics	immune	men	10005	25	0.00249875	0.945927	0.048076	481	8.32017	147	13.6122	602	0.881965	0.799003
multi-omics	immune	women	12171	17											too few
multi-omics	immune	age <55	8332	11											too few
multi-omics	immune	age 55-64	9312	14											too few
multi-omics	immune	age >=65	4532	17											too few
multi-omics	immune	region England north	11606	20	0.00172325	0.946149	0.0482509	560	5.18125	175	9.948	558	0.998121	0.996429
multi-omics	immune	region England south and Midlands	8532	18											too few
multi-omics	immune	region Scotland	1293	1											too few
multi-omics	immune	region Wales	745	3											too few
multi-omics	intestine	all	22170	75	0.00338295		0	0		349	0	0
multi-omics	intestine	men	9993	42	0.00420294		0	0		208	0	0
multi-omics	intestine	women	12177	33	0.00271003		0	0		141	0	0
multi-omics	intestine	age <55	8347	20	0.00239607		0	0		107	0	0
multi-omics	intestine	age 55-64	9305	23	0.00247179		0	0		146	0	0
multi-omics	intestine	age >=65	4518	32	0.00708278		0	0		96	0	0
multi-omics	intestine	region England north	11596	46	0.00396689		0	0		178	0	0
multi-omics	intestine	region England south and Midlands	8536	23	0.00269447		0	0		137	0	0
multi-omics	intestine	region Scotland	1293	4											too few
multi-omics	intestine	region Wales	745	2											too few
multi-omics	kidney	all	22163	232	0.0104679	0.960971	0.0384876	853	10.7513	229	15.435	853	1	1
multi-omics	kidney	men	9976	139	0.0139334	0.945469	0.0536287	535	7.9148	137	9.42961	526	0.98905	0.979478
multi-omics	kidney	women	12187	93	0.00763108	0.97366	0.0260934	318	15.2471	92	27.0632	715	0.589228	0.432732
multi-omics	kidney	age <55	8332	26	0.0031205	0.979597	0.0201632	168	17.1676	34	47.1267	576	0.428391	0.287197
multi-omics	kidney	age 55-64	9304	98	0.0105331	0.961522	0.0376182	350	10.3076	90	14.7683	444	0.847488	0.745055
multi-omics	kidney	age >=65	4527	108	0.0238569	0.925558	0.0740004	335	6.13109	105	7.18571	210	0.756771	0.626866
multi-omics	kidney	region England north	11599	130	0.0112079	0.959048	0.0406932	472	10.0187	129	16.5996	415	0.933195	0.879237
multi-omics	kidney	region England south and Midlands	8528	93	0.0109053	0.964353	0.0348265	297	11.4238	74	13.6309	619	0.617361	0.4656
multi-omics	kidney	region Scotland	1293	4											too few
multi-omics	kidney	region Wales	743	5											too few
multi-omics	liver	all	22199	20	0.000900941	0.973828	0.0256318	569	29.2605	320	38.1545	569	1	1
multi-omics	liver	men	10021	12											too few
multi-omics	liver	women	12178	8											too few
multi-omics	liver	age <55	8344	5											too few
multi-omics	liver	age 55-64	9321	13											too few
multi-omics	liver	age >=65	4534	2											too few
multi-omics	liver	region England north	11614	9											too few
multi-omics	liver	region England south and Midlands	8543	10											too few
multi-omics	liver	region Scotland	1295	0											too few
multi-omics	liver	region Wales	747	1											too few
multi-omics	lung	all	22142	366	0.0165297	0.908319	0.0898744	1990	5.83692	363	8.99959	1990	1	1
multi-omics	lung	men	10000	210	0.021	0.8914	0.1065	1065	5.23139	198	7.69601	968	0.946902	0.90892
multi-omics	lung	women	12142	156	0.012848	0.922253	0.0761818	925	6.31081	165	10.3778	904	0.987583	0.977297
multi-omics	lung	age <55	8335	39	0.00467906	0.904859	0.0934613	779	6.85873	174	13.5109	563	0.82535	0.722721
multi-omics	lung	age 55-64	9283	160	0.0172358	0.913498	0.0844555	784	6.14229	143	9.73741	898	0.905902	0.842278
multi-omics	lung	age >=65	4524	167	0.0369142	0.904067	0.0943855	427	5.32914	46	11.1893	353	0.896266	0.826698
multi-omics	lung	region England north	11583	240	0.02072	0.898645	0.0990244	1147	5.30172	221	8.73529	1012	0.908607	0.846878
multi-omics	lung	region England south and Midlands	8528	99	0.0116088	0.924601	0.0743433	634	6.79349	111	7.76049	685	0.933451	0.884286
multi-omics	lung	region Scotland	1285	13											too few
multi-omics	lung	region Wales	746	14											too few
multi-omics	pancreas	all	21805	525	0.024077	0.918597	0.073607	1605	9.13475	153	16.559	1605	1	1
multi-omics	pancreas	men	9774	318	0.0325353	0.887047	0.102926	1006	6.59935	116	11.1285	612	0.735928	0.60835
multi-omics	pancreas	women	12031	207	0.0172056	0.944227	0.049788	599	13.2931	37	29.8458	782	0.859569	0.765985
multi-omics	pancreas	age <55	8279	99	0.011958	0.927044	0.06595	546	11.1808	54	21.6809	504	0.912559	0.848592
multi-omics	pancreas	age 55-64	9153	262	0.0286245	0.918278	0.0746203	683	9.41151	71	15.7454	714	0.975977	0.956583
multi-omics	pancreas	age >=65	4373	164	0.0375029	0.90327	0.0859822	376	6.80799	28	14.2846	310	0.813495	0.706468
multi-omics	pancreas	region England north	11400	297	0.0260526	0.918421	0.0730702	833	8.70894	74	15.561	894	0.929214	0.877174
multi-omics	pancreas	region England south and Midlands	8401	203	0.0241638	0.920248	0.0734436	617	9.85978	66	18.811	622	0.962532	0.932917
multi-omics	pancreas	region Scotland	1275	9											too few
multi-omics	pancreas	region Wales	729	16											too few
NMR+chemistry 390K	adipose	all	375254	12800	0.0341102	0.920715	0.0749306	28118	5.6813	1509	10.2774	28118	1	1
NMR+chemistry 390K	adipose	men	170145	6941	0.0407946	0.897211	0.0973111	16557	4.70807	732	7.90311	11889	0.821369	0.718065
NMR+chemistry 390K	adipose	women	205109	5859	0.0285653	0.940212	0.0563652	11561	6.87069	777	13.201	14575	0.876944	0.793208
NMR+chemistry 390K	adipose	age <55	147368	3191	0.0216533	0.927114	0.0688548	10147	6.67226	604	14.5276	11441	0.93534	0.886898
NMR+chemistry 390K	adipose	age 55-64	158383	5943	0.037523	0.91888	0.0767002	12148	5.51303	668	9.21591	13336	0.94829	0.9092
NMR+chemistry 390K	adipose	age >=65	69503	3666	0.0527459	0.911328	0.0837806	5823	4.7861	237	8.63946	4645	0.878427	0.797699
NMR+chemistry 390K	adipose	region England north	168319	6743	0.0400608	0.910581	0.0845716	14235	5.12568	776	9.90761	11905	0.903425	0.836319
NMR+chemistry 390K	adipose	region England south and Midlands	167080	5321	0.031847	0.931141	0.064909	10845	6.19895	564	10.5781	11804	0.954586	0.918756
NMR+chemistry 390K	adipose	region Scotland	25422	314	0.0123515	0.921997	0.0740304	1882	7.22719	102	9.52492	1906	0.876205	0.79441
NMR+chemistry 390K	adipose	region Wales	14433	422	0.0292386	0.915956	0.0800942	1156	6.42016	67	9.69891	1178	0.93847	0.892944
NMR+chemistry 390K	artery	all	348370	37156	0.106657	0.986655	0.00973677	3392	3.4662	855	3.35558	3392	1	1
NMR+chemistry 390K	artery	men	154771	19955	0.128932	0.980132	0.0144859	2242	2.81596	671	2.6123	702	0.473263	0.313113
NMR+chemistry 390K	artery	women	193599	17201	0.0888486	0.99187	0.00594011	1150	4.3063	184	4.89352	2312	0.661672	0.497405
NMR+chemistry 390K	artery	age <55	143696	7180	0.0499666	0.988455	0.00828137	1190	5.38175	287	5.57864	4294	0.426553	0.277131
NMR+chemistry 390K	artery	age 55-64	145197	17898	0.123267	0.986329	0.0101793	1478	3.21096	378	3.13339	1236	0.909998	0.836265
NMR+chemistry 390K	artery	age >=65	59477	12078	0.20307	0.983103	0.0121728	724	2.37378	190	2.07343	64	0.160777	0.0883978
NMR+chemistry 390K	artery	region England north	154613	18718	0.121064	0.984898	0.0109952	1700	3.14856	469	3.1702	1362	0.839053	0.72507
NMR+chemistry 390K	artery	region England south and Midlands	156335	15894	0.101666	0.988851	0.0080916	1265	3.81781	297	3.37806	1166	0.915842	0.845862
NMR+chemistry 390K	artery	region Scotland	24026	1116	0.0464497	0.9846	0.0116124	279	4.244	58	2.96947	413	0.803637	0.675545
NMR+chemistry 390K	artery	region Wales	13396	1428	0.106599	0.984996	0.0110481	148	3.80309	31	4.84178	227	0.786477	0.651982
NMR+chemistry 390K	bone	all	370115	16668	0.0450347	0.997341	0.00131851	488	2.36612	4229	2.3418	488	1	1
NMR+chemistry 390K	bone	men	168671	6661	0.0394911	0.998672	0.000705515	119	1.70233	44	2.30202	6	0.0959388	0.0504202
NMR+chemistry 390K	bone	women	201444	10007	0.0496763	0.996227	0.00183177	369	2.40036	4185	2.12607	481	0.867962	0.767152
NMR+chemistry 390K	bone	age <55	147095	3088	0.0209932	0.998151	0.000965363	142	2.01272	1303	2.81493	1995	0.131331	0.0711779
NMR+chemistry 390K	bone	age 55-64	155792	8086	0.0519025	0.996932	0.0015341	239	2.49905	2050	2.16165	28	0.209483	0.117155
NMR+chemistry 390K	bone	age >=65	67228	5494	0.0817219	0.996519	0.0015916	107	1.71541	876	1.94166	2	0.036641	0.0186916
NMR+chemistry 390K	bone	region England north	165820	8646	0.0521409	0.99719	0.00137498	228	1.76647	2090	2.23906	0	0	0
NMR+chemistry 390K	bone	region England south and Midlands	164856	6660	0.0403989	0.997719	0.00109186	180	2.47532	1605	2.39049	243	0.628375	0.458621
NMR+chemistry 390K	bone	region Scotland	25150	717	0.0285089	0.996183	0.00194831	49	6.44266	354	2.57626	119	0.58218	0.411765
NMR+chemistry 390K	bone	region Wales	14289	645	0.0451396	0.996781	0.0021695	31	2.85851	180	2.58457	31	0.773703	0.631579
NMR+chemistry 390K	brain	all	379332	8511	0.0224368	0.985327	0.00905803	3436	3.54118	2952	3.1857	3436	1	1
NMR+chemistry 390K	brain	men	173142	3178	0.0183549	0.992948	0.00463204	802	4.41558	127	5.57684	3081	0.408736	0.260305
NMR+chemistry 390K	brain	women	206190	5333	0.0258645	0.978927	0.0127746	2634	3.05312	2825	2.70983	1680	0.776637	0.637813
NMR+chemistry 390K	brain	age <55	147426	3040	0.0206205	0.986115	0.00867554	1279	4.43625	1211	4.00457	3021	0.589884	0.42337
NMR+chemistry 390K	brain	age 55-64	160488	3622	0.0225687	0.984971	0.00922187	1480	3.38307	1216	2.87864	1177	0.885022	0.79527
NMR+chemistry 390K	brain	age >=65	71418	1849	0.0258898	0.9845	0.0094794	677	2.4533	525	2.3543	58	0.156561	0.0856721
NMR+chemistry 390K	brain	region England north	170268	4704	0.027627	0.982927	0.0105481	1796	3.54709	1578	3.25722	2842	0.771518	0.631949
NMR+chemistry 390K	brain	region England south and Midlands	168987	3413	0.0201968	0.988419	0.0070893	1198	3.55434	983	3.17325	1529	0.877649	0.783519
NMR+chemistry 390K	brain	region Scotland	25441	159	0.00624975	0.981329	0.011792	300	2.66677	265	3.01899	209	0.45841	0.30179
NMR+chemistry 390K	brain	region Wales	14636	235	0.0160563	0.98449	0.0097021	142	2.63159	126	0.494292	8	0.105741	0.056338
NMR+chemistry 390K	heart	all	368314	13982	0.0379622	0.981584	0.0168145	6193	4.16419	622	4.31975	6193	1	1
NMR+chemistry 390K	heart	men	163577	9022	0.0551545	0.967691	0.0293623	4803	2.88781	615	2.9776	860	0.297461	0.179055
NMR+chemistry 390K	heart	women	204737	4960	0.0242262	0.992683	0.0067892	1390	6.35497	7		4019	0.509005	0.345857
NMR+chemistry 390K	heart	age <55	147313	2129	0.0144522	0.985541	0.0130403	1921	5.87118	188	4.41661	4120	0.629395	0.466262
NMR+chemistry 390K	heart	age 55-64	154988	6607	0.0426291	0.981418	0.0169755	2631	4.11922	245	4.59588	2511	0.976269	0.95439
NMR+chemistry 390K	heart	age >=65	66013	5246	0.0794692	0.973142	0.0248587	1641	2.71454	189	2.79633	312	0.31406	0.190128
NMR+chemistry 390K	heart	region England north	164521	6950	0.0422438	0.979869	0.0183381	3017	3.81327	294	4.26742	2913	0.937491	0.884334
NMR+chemistry 390K	heart	region England south and Midlands	164854	5763	0.0349582	0.983956	0.0146675	2418	4.63746	255	4.15061	2638	0.944965	0.897186
NMR+chemistry 390K	heart	region Scotland	24687	762	0.0308664	0.978572	0.0194839	481	3.90658	44	3.68155	300	0.764724	0.623701
NMR+chemistry 390K	heart	region Wales	14252	507	0.035574	0.979161	0.0194359	277	4.36372	29	6.78528	290	0.825454	0.707831
NMR+chemistry 390K	immune	all	382803	729	0.00190437	0.981267	0.018665	7145	5.218	2681	5.68001	7145	1	1
NMR+chemistry 390K	immune	men	174436	389	0.00223004	0.972173	0.0277122	4834	4.82373	2079	4.96089	4300	0.939971	0.889532
NMR+chemistry 390K	immune	women	208367	340	0.00163174	0.98888	0.011091	2311	5.03853	602	6.10808	4398	0.684335	0.525466
NMR+chemistry 390K	immune	age <55	149022	129	0.000865644	0.987203	0.0127565	1901	6.68454	813	7.10461	1600	0.91301	0.841662
NMR+chemistry 390K	immune	age 55-64	161941	344	0.00212423	0.98116	0.0187723	3040	4.33594	1068	5.73021	6525	0.558048	0.397983
NMR+chemistry 390K	immune	age >=65	71840	256	0.00356347	0.969195	0.0306793	2204	4.07441	800	3.85859	2082	0.970661	0.944646
NMR+chemistry 390K	immune	region England north	172074	308	0.00178993	0.98088	0.0190732	3282	5.95791	1090	6.66318	5174	0.737729	0.592167
NMR+chemistry 390K	immune	region England south and Midlands	170267	342	0.00200861	0.982445	0.0174784	2976	5.01872	1265	5.11631	3696	0.8224	0.703344
NMR+chemistry 390K	immune	region Scotland	25695	55	0.00214049	0.978128	0.0217552	559	3.34298	201	4.64858	300	0.693834	0.536673
NMR+chemistry 390K	immune	region Wales	14767	24	0.00162525	0.977653	0.0222117	328	3.75178	125	4.92233	389	0.475504	0.322878
NMR+chemistry 390K	intestine	all	382813	1366	0.00356832	0.99942	0.000457142	175	1.60139	2293	2.19991	175	1	1
NMR+chemistry 390K	intestine	men	174451	775	0.00444251	0.999123	0.000716534	125	0	2116	1.80844	125	1	1
NMR+chemistry 390K	intestine	women	208362	591	0.00283641	0.999669	0.000239967	50	7.05117	177	1.99186	53	0.66011	0.492754
NMR+chemistry 390K	intestine	age <55	149181	212	0.00142109	0.999558	0.00036868	55	0	922	3.05286	2145	0.0493165	0.025641
NMR+chemistry 390K	intestine	age 55-64	161892	628	0.00387913	0.999426	0.000450918	73	3.53137	900	1.7186	276	0.417923	0.264493
NMR+chemistry 390K	intestine	age >=65	71740	526	0.00733203	0.999122	0.000655144	47	0	471	2.31657	20	0.596857	0.425532
NMR+chemistry 390K	intestine	region England north	172072	608	0.0035334	0.999442	0.000453299	78	0	1270	2.22845	78	1	1
NMR+chemistry 390K	intestine	region England south and Midlands	170298	597	0.00350562	0.999413	0.000452149	77	3.70463	793	1.79859	91	0.80943	0.68
NMR+chemistry 390K	intestine	region Scotland	25672	115	0.00447959	0.999455	0.000350577	9		134	1.66593	109	0.151993	0.0825688
NMR+chemistry 390K	intestine	region Wales	14771	46	0.00311421	0.999188	0.000744702	11	0	96	6.68976	260	0.0724754	0.0383142
NMR+chemistry 390K	kidney	all	382552	3553	0.00928763	0.948721	0.0512244	19596	8.75823	3309	16.6272	19596	1	1
NMR+chemistry 390K	kidney	men	174061	2406	0.0138227	0.924613	0.0753012	13107	6.05493	2363	11.6339	8973	0.800566	0.684596
NMR+chemistry 390K	kidney	women	208491	1147	0.00550144	0.968848	0.0311236	6489	13.922	946	25.1712	9905	0.783488	0.655124
NMR+chemistry 390K	kidney	age <55	148992	544	0.0036512	0.965394	0.0345589	5149	12.3404	535	33.7874	7601	0.799421	0.677411
NMR+chemistry 390K	kidney	age 55-64	161779	1559	0.0096366	0.947719	0.0522317	8450	8.21572	1389	14.5683	8454	0.999251	0.998581
NMR+chemistry 390K	kidney	age >=65	71781	1450	0.0202003	0.916371	0.0835458	5997	5.72059	1385	8.93576	5378	0.940915	0.896782
NMR+chemistry 390K	kidney	region England north	171912	1848	0.0107497	0.944914	0.055034	9461	7.94472	1606	14.6548	9243	0.986883	0.975496
NMR+chemistry 390K	kidney	region England south and Midlands	170208	1515	0.00890087	0.952611	0.0473245	8055	9.37284	1369	18.0545	8818	0.951304	0.911521
NMR+chemistry 390K	kidney	region Scotland	25697	107	0.00416391	0.94941	0.0505896	1300	11.6385	212	23.7893	1463	0.937667	0.888585
NMR+chemistry 390K	kidney	region Wales	14735	83	0.00563285	0.946997	0.0529352	780	11.6077	122	24.7378	806	0.890715	0.812571
NMR+chemistry 390K	liver	all	383255	360	0.000939322	0.948538	0.0387053	14834	18.0136	5801	30.0972	14834	1	1
NMR+chemistry 390K	liver	men	174721	206	0.00117902	0.934129	0.0501085	8755	14.9191	3502	25.6725	6659	0.857866	0.760594
NMR+chemistry 390K	liver	women	208534	154	0.000738489	0.960611	0.0291511	6079	21.6071	2299	34.1621	8773	0.812141	0.692921
NMR+chemistry 390K	liver	age <55	149174	82	0.000549694	0.949421	0.0379423	5660	19.2848	2219	35.2525	3263	0.723701	0.576502
NMR+chemistry 390K	liver	age 55-64	162138	188	0.00115951	0.947835	0.0392135	6358	17.3627	2495	28.6903	6936	0.949961	0.908412
NMR+chemistry 390K	liver	age >=65	71943	90	0.00125099	0.948292	0.0391421	2816	17.8836	1087	27.9447	2818	0.915026	0.849032
NMR+chemistry 390K	liver	region England north	172267	168	0.00097523	0.946031	0.0410177	7066	16.8336	2671	26.4891	5253	0.847494	0.743419
NMR+chemistry 390K	liver	region England south and Midlands	170478	169	0.00099133	0.952223	0.0356234	6073	20.0985	2445	34.6563	5917	0.929636	0.872852
NMR+chemistry 390K	liver	region Scotland	25726	14											too few
NMR+chemistry 390K	liver	region Wales	14784	9											too few
NMR+chemistry 390K	lung	all	382419	5128	0.0134094	0.924483	0.0720545	27555	4.70913	3307	7.87014	27555	1	1
NMR+chemistry 390K	lung	men	174311	2793	0.0160231	0.90101	0.0946641	16501	4.14906	2678	6.61853	11405	0.802072	0.69117
NMR+chemistry 390K	lung	women	208108	2335	0.0112201	0.944144	0.0531167	11054	5.18434	629	9.21011	14658	0.850796	0.754127
NMR+chemistry 390K	lung	age <55	149068	676	0.00453484	0.926423	0.0700955	10449	6.28897	1402	11.7964	11160	0.964529	0.93629
NMR+chemistry 390K	lung	age 55-64	161732	2471	0.0152784	0.925952	0.0707652	11445	4.96967	1341	8.7367	10802	0.968964	0.943818
NMR+chemistry 390K	lung	age >=65	71619	1981	0.0276603	0.917131	0.0790433	5661	3.65936	564	6.08959	4131	0.805229	0.692361
NMR+chemistry 390K	lung	region England north	171719	2844	0.0165619	0.913591	0.0826583	14194	4.35171	1754	7.05688	14249	0.997202	0.99488
NMR+chemistry 390K	lung	region England south and Midlands	170269	1881	0.0110472	0.938409	0.0585309	9966	4.95928	1129	8.81953	10060	0.985463	0.973005
NMR+chemistry 390K	lung	region Scotland	25671	239	0.00931012	0.910132	0.0863231	2216	4.84702	282	6.85596	2671	0.864207	0.780977
NMR+chemistry 390K	lung	region Wales	14760	164	0.0111111	0.915515	0.079878	1179	5.41985	142	10.1408	1116	0.940001	0.895128
NMR+chemistry 390K	pancreas	all	377086	8801	0.0233395	0.92183	0.0709228	26744	7.73801	2941	14.8744	26744	1	1
NMR+chemistry 390K	pancreas	men	170872	5339	0.0312456	0.887805	0.102193	17462	5.69087	2138	11.5563	12786	0.830793	0.732219
NMR+chemistry 390K	pancreas	women	206214	3462	0.0167884	0.950023	0.0450115	9282	11.0698	803	18.4703	14383	0.771973	0.645345
NMR+chemistry 390K	pancreas	age <55	148038	1829	0.0123549	0.931707	0.0610857	9043	10.1767	910	20.5461	11046	0.892153	0.817187
NMR+chemistry 390K	pancreas	age 55-64	159198	4171	0.0262001	0.919314	0.0738012	11749	7.32235	1361	13.5452	11700	0.980803	0.965055
NMR+chemistry 390K	pancreas	age >=65	69850	2801	0.0401002	0.906628	0.0852112	5952	6.02908	670	11.4266	5753	0.981444	0.966566
NMR+chemistry 390K	pancreas	region England north	169184	4415	0.0260958	0.913225	0.0788491	13340	7.23029	1279	14.5311	12747	0.974291	0.953643
NMR+chemistry 390K	pancreas	region England south and Midlands	167886	3766	0.0224319	0.930393	0.0631381	10600	8.2598	1320	15.2313	12232	0.923335	0.866579
NMR+chemistry 390K	pancreas	region Scotland	25507	267	0.0104677	0.923746	0.0693535	1769	8.31651	220	18.6721	1784	0.964605	0.93624
NMR+chemistry 390K	pancreas	region Wales	14509	353	0.0243297	0.919705	0.071335	1035	7.74385	122	14.1499	1076	0.926947	0.873114
Combinations with fewer than 500 evaluable people or 20 cases are left blank.
