## Supplementary Table 8 for "Disease-anchored organ aging clocks enable multi-organ risk profiling from routine labs"

### Sheet: Table 8
Supplementary Table 8 | Increment of organ clocks over clinical risk scores (by organ, score and model)
organ	score	tier	model	n	events	C	calib_slope	auc5	auc10	dC	dC_lo	dC_hi	LR	LR_df	LR_p	NRI_event	NRI_nonevent	NRI_thresholds	NRI_event_lo	NRI_event_hi	NRI_nonevent_lo	NRI_nonevent_hi
heart	QRISK3	276	A	301477	35520	0.733245	0.999981	0.755295	0.751947
heart	QRISK3	276	B	301477	35520	0.73967	0.999925	0.763647	0.759186
heart	QRISK3	276	C	301477	35520	0.739693	0.99993	0.763681	0.759222
heart	QRISK3	276	A_L	301477	35520	0.73715	0.999821	0.759972	0.756096
heart	QRISK3	276	D	301477	35520	0.742266	0.999772	0.766152	0.761881
heart	QRISK3	276	B vs A	301477	35520					0.00642452	0.00574025	0.00713999	1492.83	1	0	-0.0159208	0.0327131	0.05/0.1	-0.0198438	-0.0119977	0.0313085	0.0340574
heart	QRISK3	276	C vs A	301477	35520					0.00644713	0.00575448	0.0071574	1497.95	1	0	-0.0155018	0.0324231	0.05/0.1	-0.0194249	-0.0115407	0.0310448	0.0337372
heart	QRISK3	276	D vs A_L	301477	35520					0.00511548	0.00451842	0.00574613	1266.16	1	2.55633e-277	-0.00350409	0.0226408	0.05/0.1	-0.00738907	0.000228528	0.0213718	0.023921
heart	QRISK3	276	D vs B	301477	35520					0.00259595	0.00216437	0.00303899	673.098	2	6.89503e-147	3.8088e-05	0.0107123	0.05/0.1	-0.00338983	0.00327557	0.00961266	0.011861
heart	SCORE2	276	A	306552	36437	0.70683	0.999968	0.721792	0.72287
heart	SCORE2	276	B	306552	36437	0.723307	0.999905	0.744203	0.741589
heart	SCORE2	276	C	306552	36437	0.723328	0.999909	0.744233	0.741619
heart	SCORE2	276	A_L	306552	36437	0.716823	0.999778	0.734827	0.733877
heart	SCORE2	276	D	306552	36437	0.728064	0.999691	0.748988	0.746572
heart	SCORE2	276	B vs A	306552	36437					0.016477	0.0152318	0.0176683	3569.67	1	0	-0.0053014	0.0570575	0.05/0.1	-0.0104545	-3.61459e-05	0.0553108	0.058875
heart	SCORE2	276	C vs A	306552	36437					0.016498	0.0152346	0.0176892	3574.03	1	0	-0.00459702	0.0571947	0.05/0.1	-0.00997349	0.000741455	0.0554628	0.0590231
heart	SCORE2	276	D vs A_L	306552	36437					0.0112406	0.0102178	0.0122368	2679.8	1	0	-0.00189071	0.0362645	0.05/0.1	-0.0065248	0.0028926	0.0346622	0.0377627
heart	SCORE2	276	D vs B	306552	36437					0.00475672	0.00418641	0.00534619	1115.08	2	7.29658e-243	-0.00696967	0.0222541	0.05/0.1	-0.01079	-0.00326147	0.020945	0.023571
heart	SCORE2 (NMR total cholesterol)	276	A	216726	26141	0.707846	0.999969	0.721705	0.72427
heart	SCORE2 (NMR total cholesterol)	276	B	216726	26141	0.727427	0.999926	0.749058	0.746566
heart	SCORE2 (NMR total cholesterol)	276	C	216726	26141	0.727447	0.999926	0.749113	0.746596
heart	SCORE2 (NMR total cholesterol)	276	B vs A	216726	26141					0.0195814	0.0180905	0.0210873	3070.76	1	0	-0.00419928	0.0650981	0.05/0.1	-0.0105786	0.0021787	0.0629448	0.0671779
heart	SCORE2 (NMR total cholesterol)	276	C vs A	216726	26141					0.0196015	0.0181248	0.0210986	3075.63	1	0	-0.00425113	0.0647725	0.05/0.1	-0.0105773	0.00212556	0.062598	0.0668683
artery	QRISK3	276	A	284250	78798	0.721466	0.999864	0.74972	0.755051
artery	QRISK3	276	B	284250	78798	0.729784	0.999853	0.760957	0.764464
artery	QRISK3	276	C	284250	78798	0.729811	0.999848	0.760982	0.764495
artery	QRISK3	276	A_L	284250	78798	0.72656	0.999807	0.757714	0.760835
artery	QRISK3	276	D	284250	78798	0.734633	0.999772	0.767697	0.76991
artery	QRISK3	276	B vs A	284250	78798					0.00831806	0.00780908	0.00883756	3824.21	1	0	-0.00406374	0.0247392	0.1/0.2	-0.00649638	-0.0015519	0.023119	0.0263644
artery	QRISK3	276	C vs A	284250	78798					0.00834502	0.00783166	0.00886519	3831.78	1	0	-0.00398375	0.0241636	0.1/0.2	-0.00644839	-0.00143951	0.0225153	0.0257698
artery	QRISK3	276	D vs A_L	284250	78798					0.00807314	0.00760753	0.00857436	3722.61	1	0	0.00399974	0.0171814	0.1/0.2	0.00164789	0.00636759	0.0155983	0.0187185
artery	QRISK3	276	D vs B	284250	78798					0.00484915	0.00446627	0.00524863	2565.32	2	0	-0.00380776	0.0172511	0.1/0.2	-0.00598402	-0.00179189	0.0158071	0.0186763
artery	SCORE2	276	A	288836	80340	0.69192	0.999851	0.707045	0.721215
artery	SCORE2	276	B	288836	80340	0.710032	0.999824	0.733775	0.742152
artery	SCORE2	276	C	288836	80340	0.710046	0.99982	0.733756	0.742166
artery	SCORE2	276	A_L	288836	80340	0.702199	0.999798	0.722903	0.733002
artery	SCORE2	276	D	288836	80340	0.717503	0.999728	0.743508	0.750549
artery	SCORE2	276	B vs A	288836	80340					0.0181121	0.0172816	0.0190024	7367.92	1	0	-7.84129e-05	0.0583593	0.1/0.2	-0.00305889	0.00286991	0.056488	0.0602124
artery	SCORE2	276	C vs A	288836	80340					0.0181259	0.0172969	0.0190307	7374.11	1	0	0.000313652	0.0585011	0.1/0.2	-0.00260331	0.00324826	0.0566208	0.060377
artery	SCORE2	276	D vs A_L	288836	80340					0.0153042	0.014587	0.0160693	6766.06	1	0	0.0058496	0.0449041	0.1/0.2	0.00304203	0.00871952	0.0429319	0.046693
artery	SCORE2	276	D vs B	288836	80340					0.00747089	0.00696568	0.00796674	3439.72	2	0	-0.0108523	0.0277065	0.1/0.2	-0.0132369	-0.00839018	0.0261646	0.0292029
artery	SCORE2 (NMR total cholesterol)	276	A	204095	57528	0.694302	0.999939	0.710937	0.724829
artery	SCORE2 (NMR total cholesterol)	276	B	204095	57528	0.716715	0.999854	0.743021	0.750554
artery	SCORE2 (NMR total cholesterol)	276	C	204095	57528	0.716785	0.999848	0.743099	0.750641
artery	SCORE2 (NMR total cholesterol)	276	B vs A	204095	57528					0.0224131	0.02129	0.0235498	6772	1	0	0.00291795	0.0716722	0.1/0.2	-0.000790369	0.0065385	0.0693202	0.0739793
artery	SCORE2 (NMR total cholesterol)	276	C vs A	204095	57528					0.0224832	0.0213457	0.0236357	6800.28	1	0	0.00331286	0.0716722	0.1/0.2	-0.000307701	0.00699923	0.0693069	0.0739075
pancreas	QDiabetes-2018 A	276	A	308882	20266	0.817638	0.999897	0.842462	0.832116
pancreas	QDiabetes-2018 A	276	B	308882	20266	0.863801	0.999762	0.896969	0.880983
pancreas	QDiabetes-2018 A	276	B vs A	308882	20266					0.0461634	0.0439794	0.0482746	15001	1	0	0.146478	0.0345969	0.056/0.1	0.138028	0.155244	0.0330524	0.0362201
pancreas	FINDRISC	276	A	356581	22253	0.779341	0.999791	0.800032	0.792325
pancreas	FINDRISC	276	B	356581	22253	0.851673	0.999565	0.885007	0.868834
pancreas	FINDRISC	276	B vs A	356581	22253					0.0723322	0.06984	0.0748209	22012.2	1	0	0.237004	0.048644	0.056/0.1	0.227352	0.246484	0.0469787	0.0503521
pancreas	HbA1c	276	A	364017	23951	0.844287	0.998606	0.893607	0.865778
pancreas	HbA1c	276	B	364017	23951	0.872241	0.999162	0.90957	0.891502
pancreas	HbA1c	276	B vs A	364017	23951					0.0279542	0.0257222	0.0303386	15212.6	1	0	0.166433	-0.0176175	0.056/0.1	0.157823	0.174614	-0.0192087	-0.0159205
kidney	eGFR CKD-EPI 2021	276	A	371184	14674	0.841173	0.999496	0.896918	0.860855
kidney	eGFR CKD-EPI 2021	276	B	371184	14674	0.842187	0.999516	0.899032	0.862319
kidney	eGFR CKD-EPI 2021	276	C	371184	14674	0.845629	0.999428	0.90057	0.865326
kidney	eGFR CKD-EPI 2021	276	A_L	371184	14674	0.841668	0.999257	0.897323	0.861295
kidney	eGFR CKD-EPI 2021	276	D	371184	14674	0.843471	0.999382	0.900028	0.863561
kidney	eGFR CKD-EPI 2021	276	B vs A	371184	14674					0.00101409	0.000371278	0.00164669	406.12	1	2.56263e-90	0.0144992	-0.000968533	0.05/0.1	0.00881106	0.0199643	-0.00146899	-0.000468148
kidney	eGFR CKD-EPI 2021	276	C vs A	371184	14674					0.00445606	0.00365406	0.0052315	782.006	1	4.40921e-172	0.000111532	0.0055481	0.05/0.1	-0.00680348	0.00702654	0.0049612	0.0061379
kidney	eGFR CKD-EPI 2021	276	D vs A_L	371184	14674					0.00180297	0.00111424	0.00247234	536.466	1	1.10753e-118	0.0323444	-0.00508552	0.05/0.1	0.0265447	0.0384787	-0.00562624	-0.00455059
kidney	eGFR CKD-EPI 2021	276	D vs B	371184	14674					0.00128405	0.00106411	0.00149263	415.141	2	7.1319e-91	0.0476244	-0.0125707	0.05/0.1	0.0424939	0.0528664	-0.0130535	-0.012111
kidney	KFRE (4-variable)	276	A	360797	14165	0.842034	0.999518	0.899208	0.862739
kidney	KFRE (4-variable)	276	B	360797	14165	0.842017	0.999554	0.899934	0.86297
kidney	KFRE (4-variable)	276	C	360797	14165	0.845869	0.999447	0.901736	0.866356
kidney	KFRE (4-variable)	276	A_L	360797	14165	0.842315	0.999174	0.899585	0.86297
kidney	KFRE (4-variable)	276	D	360797	14165	0.843421	0.999229	0.901119	0.864357
kidney	KFRE (4-variable)	276	B vs A	360797	14165					-1.69421e-05	-0.000652376	0.000640628	364.438	1	3.04186e-81	0.0251216	-0.00493633	0.05/0.1	0.0195647	0.0304469	-0.00542082	-0.0044548
kidney	KFRE (4-variable)	276	C vs A	360797	14165					0.00383441	0.00303673	0.00461789	639.712	1	3.86037e-141	0.00509377	0.00259447	0.05/0.1	-0.00162075	0.011927	0.00203568	0.00316515
kidney	KFRE (4-variable)	276	D vs A_L	360797	14165					0.00110557	0.000524019	0.00173061	370.144	1	1.74101e-82	0.0159759	-0.00324532	0.05/0.1	0.0106506	0.0217643	-0.00373286	-0.00276082
kidney	KFRE (4-variable)	276	D vs B	360797	14165					0.00140383	0.00112111	0.00168355	589.273	3	2.13203e-127	0.0585784	-0.0162949	0.05/0.1	0.0532531	0.0639066	-0.0167794	-0.0157986
liver	FIB-4	276	A	361652	1401	0.742883	0.999594	0.81001	0.76445
liver	FIB-4	276	B	361652	1401	0.868586	0.999369	0.927844	0.887074
liver	FIB-4	276	C	361652	1401	0.859774	0.998952	0.916472	0.878274
liver	FIB-4	276	A_L	361652	1401	0.794739	0.998166	0.864885	0.818701
liver	FIB-4	276	D	361652	1401	0.869474	0.997858	0.928317	0.887989
liver	FIB-4	276	B vs A	361652	1401					0.125704	0.111887	0.138923	2475.76	1	0	0.343252	-0.0021453	0.005/0.01	0.308183	0.380446	-0.00341159	-0.000887664
liver	FIB-4	276	C vs A	361652	1401					0.116891	0.103176	0.130001	2593.63	1	0	0.314559	0.00286719	0.005/0.01	0.280553	0.350691	0.00158918	0.00410168
liver	FIB-4	276	D vs A_L	361652	1401					0.0747345	0.0636627	0.0853608	1697.48	1	0	0.31881	-0.0509166	0.005/0.01	0.287991	0.352843	-0.0519733	-0.0498949
liver	FIB-4	276	D vs B	361652	1401					0.000887547	0.000324797	0.00147288	76.4371	3	1.7826e-16	0.0329437	-0.0085841	0.005/0.01	0.0201913	0.0467588	-0.00902371	-0.00814442
liver	NFS	276	A	325345	1249	0.72018	0.997256	0.75119	0.728423
liver	NFS	276	B	325345	1249	0.878356	0.998951	0.932154	0.895216
liver	NFS	276	C	325345	1249	0.86171	0.998854	0.914849	0.878386
liver	NFS	276	A_L	325345	1249	0.817624	0.993891	0.869924	0.834889
liver	NFS	276	D	325345	1249	0.877146	0.997241	0.931405	0.894339
liver	NFS	276	B vs A	325345	1249					0.158176	0.142042	0.173742	2916.86	1	0	0.414576	0.00150253	0.005/0.01	0.375149	0.454032	0.000147991	0.0028985
liver	NFS	276	C vs A	325345	1249					0.141531	0.125737	0.157418	2556.73	1	0	0.369176	-0.0025236	0.005/0.01	0.329749	0.409797	-0.00387102	-0.00120186
liver	NFS	276	D vs A_L	325345	1249					0.0595225	0.0489988	0.0708835	1320.02	1	5.04161e-289	0.242533	-0.0401707	0.005/0.01	0.21147	0.274791	-0.0412887	-0.039085
liver	NFS	276	D vs B	325345	1249					-0.00121011	-0.00216241	-0.00036758	40.0248	4	4.27763e-08	-0.00955795	0.00259468	0.005/0.01	-0.0203106	0.00119474	0.00213585	0.00305998
lung	FEV1	276	A	353571	14376	0.795663	0.999161	0.821834	0.809822
lung	FEV1	276	B	353571	14376	0.827738	0.999419	0.852121	0.840748
lung	FEV1	276	B vs A	353571	14376					0.0320745	0.0299757	0.0342676	6012.94	1	0	0.0584484	0.072916	0.02/0.05	0.0485483	0.068446	0.0713147	0.0745897
heart	QRISK3	33	A	301477	35520	0.733245	0.999981	0.755295	0.751947
heart	QRISK3	33	B	301477	35520	0.738161	0.999847	0.761885	0.757563
heart	QRISK3	33	A_L	301477	35520	0.73715	0.999821	0.759972	0.756096
heart	QRISK3	33	D	301477	35520	0.74079	0.999694	0.764523	0.760306
heart	QRISK3	33	B vs A	301477	35520					0.00491537	0.00432871	0.00550573	1143.75	1	1.02459e-250	-0.0146258	0.0280893	0.05/0.1	-0.0184727	-0.0109684	0.0268391	0.0294034
heart	QRISK3	33	D vs A_L	301477	35520					0.00364003	0.00312291	0.00417855	906.927	1	3.06159e-199	-0.00483717	0.018676	0.05/0.1	-0.00834222	-0.00140926	0.0175086	0.0198546
heart	QRISK3	33	D vs B	301477	35520					0.00262965	0.00219689	0.0030672	662.945	2	1.10515e-144	-0.00258998	0.0113524	0.05/0.1	-0.00598077	0.000799848	0.0102981	0.0124632
heart	SCORE2	33	A	306552	36437	0.70683	0.999968	0.721792	0.72287
heart	SCORE2	33	B	306552	36437	0.72094	0.999818	0.741454	0.739115
heart	SCORE2	33	A_L	306552	36437	0.716823	0.999778	0.734827	0.733877
heart	SCORE2	33	D	306552	36437	0.725793	0.999594	0.746568	0.744227
heart	SCORE2	33	B vs A	306552	36437					0.0141093	0.0129829	0.01522	3042.63	1	0	-0.00559798	0.0511537	0.05/0.1	-0.0107882	-0.000481946	0.0494996	0.0529821
heart	SCORE2	33	D vs A_L	306552	36437					0.00896987	0.00806582	0.00988972	2177.51	1	0	-0.00303996	0.03098	0.05/0.1	-0.00741455	0.00166827	0.0294146	0.0325709
heart	SCORE2	33	D vs B	306552	36437					0.00485373	0.00425781	0.00547408	1139.83	2	3.08135e-248	-0.0077482	0.0231182	0.05/0.1	-0.0116779	-0.00381757	0.0218127	0.0243531
artery	QRISK3	33	A	284250	78798	0.721466	0.999864	0.74972	0.755051
artery	QRISK3	33	B	284250	78798	0.726812	0.999799	0.757041	0.761142
artery	QRISK3	33	A_L	284250	78798	0.72656	0.999807	0.757714	0.760835
artery	QRISK3	33	D	284250	78798	0.731611	0.999725	0.76406	0.766553
artery	QRISK3	33	B vs A	284250	78798					0.00534586	0.00493175	0.00575983	2443.32	1	0	-0.00244784	0.0168843	0.1/0.2	-0.0046721	-0.000239585	0.0154404	0.0183382
artery	QRISK3	33	D vs A_L	284250	78798					0.00505083	0.00466476	0.00544712	2349.56	1	0	0.000975938	0.0114992	0.1/0.2	-0.00116793	0.00300821	0.0101249	0.0128083
artery	QRISK3	33	D vs B	284250	78798					0.00479902	0.00441348	0.0051963	2573.17	2	0	-0.00844746	0.0194191	0.1/0.2	-0.0105753	-0.0063036	0.018003	0.0208676
artery	SCORE2	33	A	288836	80340	0.69192	0.999851	0.707045	0.721215
artery	SCORE2	33	B	288836	80340	0.705767	0.999784	0.727841	0.737346
artery	SCORE2	33	A_L	288836	80340	0.702199	0.999798	0.722903	0.733002
artery	SCORE2	33	D	288836	80340	0.713379	0.999701	0.738383	0.745945
artery	SCORE2	33	B vs A	288836	80340					0.0138469	0.0131125	0.0146034	5484.78	1	0	-0.00178781	0.0463269	0.1/0.2	-0.00459539	0.00109817	0.0445699	0.0480475
artery	SCORE2	33	D vs A_L	288836	80340					0.0111806	0.0105238	0.0118651	4981.66	1	0	0.00246217	0.0365134	0.1/0.2	-0.000314044	0.00512821	0.0348755	0.0382977
artery	SCORE2	33	D vs B	288836	80340					0.00761243	0.00710422	0.00814259	3538.47	2	0	-0.0126088	0.0314123	0.1/0.2	-0.0150866	-0.0102094	0.0298385	0.0330274
pancreas	QDiabetes-2018 A	33	A	308882	20266	0.817638	0.999897	0.842462	0.832116
pancreas	QDiabetes-2018 A	33	B	308882	20266	0.897772	0.999513	0.926629	0.914692
pancreas	QDiabetes-2018 A	33	B vs A	308882	20266					0.0801345	0.0777587	0.0825759	27525.2	1	0	0.229118	0.0644821	0.056/0.1	0.220161	0.238139	0.0627989	0.0662085
pancreas	FINDRISC	33	A	356581	22253	0.779341	0.999791	0.800032	0.792325
pancreas	FINDRISC	33	B	356581	22253	0.891443	0.999405	0.921678	0.908765
pancreas	FINDRISC	33	B vs A	356581	22253					0.112102	0.10935	0.114854	37176.8	1	0	0.332481	0.0801516	0.056/0.1	0.322538	0.34196	0.0783359	0.0818292
pancreas	HbA1c	33	A	364017	23951	0.844287	0.998606	0.893607	0.865778
pancreas	HbA1c	33	B	364017	23951	0.893345	0.999502	0.925963	0.911682
pancreas	HbA1c	33	B vs A	364017	23951					0.0490581	0.0469603	0.0512595	29166.1	1	0	0.284115	-0.0176478	0.056/0.1	0.276419	0.292241	-0.0191848	-0.0160717
kidney	eGFR CKD-EPI 2021	33	A	371184	14674	0.841173	0.999496	0.896918	0.860855
kidney	eGFR CKD-EPI 2021	33	B	371184	14674	0.847	0.999523	0.902902	0.867101
kidney	eGFR CKD-EPI 2021	33	A_L	371184	14674	0.841668	0.999257	0.897323	0.861295
kidney	eGFR CKD-EPI 2021	33	D	371184	14674	0.848509	0.999307	0.903549	0.868452
kidney	eGFR CKD-EPI 2021	33	B vs A	371184	14674					0.00582758	0.00481219	0.00681756	1193.53	1	1.55434e-261	0.0114878	0.00233893	0.05/0.1	0.00390364	0.0189605	0.00170867	0.00300686
kidney	eGFR CKD-EPI 2021	33	D vs A_L	371184	14674					0.00684052	0.00579933	0.00783298	1317.12	1	2.14941e-288	0.0297792	-0.00155833	0.05/0.1	0.022418	0.0377008	-0.00218281	-0.000887581
kidney	eGFR CKD-EPI 2021	33	D vs B	371184	14674					0.0015081	0.00127479	0.00174182	408.389	2	2.08682e-89	0.0485166	-0.0124464	0.05/0.1	0.0434977	0.0533125	-0.0128974	-0.0120126
kidney	KFRE (4-variable)	33	A	360797	14165	0.842034	0.999518	0.899208	0.862739
kidney	KFRE (4-variable)	33	B	360797	14165	0.846977	0.999543	0.9036	0.867823
kidney	KFRE (4-variable)	33	A_L	360797	14165	0.842315	0.999174	0.899585	0.86297
kidney	KFRE (4-variable)	33	D	360797	14165	0.848465	0.999136	0.904283	0.869163
kidney	KFRE (4-variable)	33	B vs A	360797	14165					0.00494266	0.00394898	0.00599872	1075.68	1	6.38966e-236	0.0245427	-0.00223784	0.05/0.1	0.0172494	0.0317203	-0.00289181	-0.0016078
kidney	KFRE (4-variable)	33	D vs A_L	360797	14165					0.00614994	0.00521204	0.00713024	1131.08	1	5.79294e-248	0.0167863	-0.000763778	0.05/0.1	0.00914564	0.0243112	-0.0014147	-0.000112486
kidney	KFRE (4-variable)	33	D vs B	360797	14165					0.0014886	0.00119669	0.0017878	638.975	3	3.57777e-138	0.0603149	-0.0165654	0.05/0.1	0.0548738	0.065756	-0.0170765	-0.0160839
liver	FIB-4	33	A	361652	1401	0.742883	0.999594	0.81001	0.76445
liver	FIB-4	33	B	361652	1401	0.874363	0.998503	0.940011	0.89434
liver	FIB-4	33	A_L	361652	1401	0.794739	0.998166	0.864885	0.818701
liver	FIB-4	33	D	361652	1401	0.87514	0.997166	0.940835	0.895149
liver	FIB-4	33	B vs A	361652	1401					0.131481	0.118161	0.144754	2607.95	1	0	0.36238	-0.00307968	0.005/0.01	0.325186	0.39745	-0.00435762	-0.0017086
liver	FIB-4	33	D vs A_L	361652	1401					0.0804009	0.0690655	0.0915312	1773.09	1	0	0.315622	-0.0476623	0.005/0.01	0.283741	0.347503	-0.0487307	-0.0465823
liver	FIB-4	33	D vs B	361652	1401					0.000776865	0.000450973	0.00111047	19.8524	3	0.000182129	-0.0010627	-0.00253244	0.005/0.01	-0.00743889	0.0053135	-0.00282367	-0.00225009
liver	NFS	33	A	325345	1249	0.72018	0.997256	0.75119	0.728423
liver	NFS	33	B	325345	1249	0.881146	0.998396	0.939346	0.898493
liver	NFS	33	A_L	325345	1249	0.817624	0.993891	0.869924	0.834889
liver	NFS	33	D	325345	1249	0.881141	0.996229	0.939507	0.898674
liver	NFS	33	B vs A	325345	1249					0.160966	0.145305	0.176832	2959.75	1	0	0.428913	-0.00282087	0.005/0.01	0.390681	0.467145	-0.00417839	-0.00145398
liver	NFS	33	D vs A_L	325345	1249					0.0635177	0.053073	0.0742216	1385.3	1	3.29195e-303	0.252091	-0.04051	0.005/0.01	0.223417	0.285544	-0.0415343	-0.0393952
liver	NFS	33	D vs B	325345	1249					-4.96629e-06	-0.000774714	0.000809391	62.415	4	9.00992e-13	-0.0167264	0.00760633	0.005/0.01	-0.0298686	-0.00477897	0.00710872	0.00810402
lung	FEV1	33	A	353571	14376	0.795663	0.999161	0.821834	0.809822
lung	FEV1	33	B	353571	14376	0.819326	0.999295	0.84501	0.832591
lung	FEV1	33	B vs A	353571	14376					0.0236632	0.0217606	0.0254972	4322.88	1	0	0.0451214	0.0559302	0.02/0.05	0.0356973	0.0540695	0.0543104	0.0574678

### Sheet: Table 8b
Supplementary Table 8b | Hazard ratios of the organ-clock 3-fold risk flag within the inconclusive range of each score
organ	score	tier	band	base5_riskset	n	n_flag	flag_frac	events	events_flag	events_noflag	ppv5_flag	n_judge_flag	ppv5_noflag	n_judge_noflag	adjust	HR_flag	HR_lo	HR_hi	p	suppressed
heart	QRISK3	276	5-10%	0.0379491	80961	700	0.00864614	6926	129	6797	0.0802469	648	0.0230715	79492	none	2.54745	2.14018	3.03222	6.92665e-26	0
heart	QRISK3	276	5-10%	0.0379491	80961	700	0.00864614	6926	129	6797	0.0802469	648	0.0230715	79492	score	2.48031	2.08374	2.95236	1.62593e-24	0
heart	SCORE2	276	ESC high band (<50: 2.5-7.5%; 50-69: 5-10%)	0.0379491	123312	3458	0.0280427	21466	1278	20188	0.16915	3222	0.0549843	118070	none	2.81997	2.66489	2.98407	1.33468e-282	0
heart	SCORE2	276	ESC high band (<50: 2.5-7.5%; 50-69: 5-10%)	0.0379491	123312	3458	0.0280427	21466	1278	20188	0.16915	3222	0.0549843	118070	score	2.65653	2.51032	2.81124	7.62685e-251	0
artery	QRISK3	276	5-10%	0.106641	77368	378	0.00488574	18240	191	18049	0.216438	365	0.0778722	76343	none	2.8015	2.42923	3.23082	1.60142e-45	0
artery	QRISK3	276	5-10%	0.106641	77368	378	0.00488574	18240	191	18049	0.216438	365	0.0778722	76343	score	2.75008	2.38463	3.17155	5.86697e-44	0
artery	SCORE2	276	ESC high band (<50: 2.5-7.5%; 50-69: 5-10%)	0.106641	113698	1538	0.0135271	44263	1068	43195	0.406608	1483	0.153527	110834	none	2.74563	2.58379	2.91761	6.99845e-233	0
artery	SCORE2	276	ESC high band (<50: 2.5-7.5%; 50-69: 5-10%)	0.106641	113698	1538	0.0135271	44263	1068	43195	0.406608	1483	0.153527	110834	score	2.7196	2.55929	2.88997	1.61978e-228	0
pancreas	HbA1c	276	42-47 mmol/mol	0.0233395	14590	3851	0.263948	5639	2168	3471	0.233957	3740	0.0987371	10452	none	2.19498	2.08012	2.31619	9.69295e-181	0
pancreas	HbA1c	276	42-47 mmol/mol	0.0233395	14590	3851	0.263948	5639	2168	3471	0.233957	3740	0.0987371	10452	score	1.91135	1.80943	2.01902	9.09484e-119	0
kidney	eGFR CKD-EPI 2021	276	45-60	0.00573272	4800	4477	0.932708	2019	1919	100	0.105475	4219	0.0607029	313	none	1.6407	1.34182	2.00615	1.39518e-06	0
kidney	eGFR CKD-EPI 2021	276	45-60	0.00573272	4800	4477	0.932708	2019	1919	100	0.105475	4219	0.0607029	313	score	1.36861	1.11471	1.68036	0.00272532	0
liver	FIB-4	276	1.3-2.67	0.000936716	151832	8730	0.0574978	653	341	312	0.0110723	8309	0.000334624	140456	none	19.0502	16.3381	22.2126	1.45449e-309	0
liver	FIB-4	276	1.3-2.67	0.000936716	151832	8730	0.0574978	653	341	312	0.0110723	8309	0.000334624	140456	score	16.295	13.9013	19.1009	9.05162e-260	0
heart	QRISK3	33	5-10%	0.0379491	80961	676	0.0083497	6926	113	6813	0.0629032	620	0.0232269	79520	none	2.30394	1.91308	2.77466	1.37857e-18	0
heart	QRISK3	33	5-10%	0.0379491	80961	676	0.0083497	6926	113	6813	0.0629032	620	0.0232269	79520	score	2.25969	1.87632	2.72139	8.38161e-18	0
heart	SCORE2	33	ESC high band (<50: 2.5-7.5%; 50-69: 5-10%)	0.0379491	123312	3056	0.0247827	21466	1084	20382	0.161878	2854	0.0555143	118438	none	2.66039	2.50267	2.82806	3.9864e-216	0
heart	SCORE2	33	ESC high band (<50: 2.5-7.5%; 50-69: 5-10%)	0.0379491	123312	3056	0.0247827	21466	1084	20382	0.161878	2854	0.0555143	118438	score	2.57052	2.41808	2.73258	3.1401e-201	0
artery	QRISK3	33	5-10%	0.106641	77368	292	0.00377417	18240	120	18120	0.17037	270	0.0782072	76438	none	2.18934	1.82957	2.61985	1.17622e-17	0
artery	QRISK3	33	5-10%	0.106641	77368	292	0.00377417	18240	120	18120	0.17037	270	0.0782072	76438	score	2.13206	1.78169	2.55134	1.39151e-16	0
artery	SCORE2	33	ESC high band (<50: 2.5-7.5%; 50-69: 5-10%)	0.106641	113698	994	0.00874246	44263	649	43614	0.345511	958	0.155246	111359	none	2.38325	2.20546	2.57537	7.79469e-107	0
artery	SCORE2	33	ESC high band (<50: 2.5-7.5%; 50-69: 5-10%)	0.106641	113698	994	0.00874246	44263	649	43614	0.345511	958	0.155246	111359	score	2.43109	2.24972	2.62709	1.11563e-111	0
pancreas	HbA1c	33	42-47 mmol/mol	0.0233395	14590	8763	0.600617	5639	4266	1373	0.181956	8546	0.062345	5646	none	2.52236	2.37336	2.68072	6.94051e-195	0
pancreas	HbA1c	33	42-47 mmol/mol	0.0233395	14590	8763	0.600617	5639	4266	1373	0.181956	8546	0.062345	5646	score	2.0021	1.87553	2.13722	2.1363e-96	0
kidney	eGFR CKD-EPI 2021	33	45-60	0.00573272	4800	3596	0.749167	2019	1646	373	0.117421	3381	0.0582103	1151	none	1.73552	1.55091	1.94209	7.39786e-22	0
kidney	eGFR CKD-EPI 2021	33	45-60	0.00573272	4800	3596	0.749167	2019	1646	373	0.117421	3381	0.0582103	1151	score	1.55697	1.3866	1.74828	7.00688e-14	0
liver	FIB-4	33	1.3-2.67	0.000936716	151832	8681	0.057175	653	341	312	0.0113595	8275	0.000320307	140490	none	19.1864	16.455	22.3712	4.48983e-311	0
liver	FIB-4	33	1.3-2.67	0.000936716	151832	8681	0.057175	653	341	312	0.0113595	8275	0.000320307	140490	score	16.518	14.1055	19.3432	1.5367e-265	0
Flag rule as in Results section 3; Cox model adjusted for the score.

### Sheet: Table 8c
Supplementary Table 8c | Share of flagged people already meeting diagnostic criteria at baseline, and time to diagnosis
tier	organ	criterion	group	n	n_measured	n_meet	share_meet	n_cases	ttd_median	ttd_q1	ttd_q3	within1y	within2y
276	heart	(time to diagnosis, all cases)	flagged	6906				2386	5.99452	2.95277	9.29637	0.0834032	0.169321
276	heart	(time to diagnosis, all cases)	not_flagged	366150				41659	7.40862	4.14511	10.1739	0.0504093	0.10814
276	artery	(time to diagnosis, all cases)	flagged	3268				2170	4.49144	2.08966	7.68241	0.120276	0.23871
276	artery	(time to diagnosis, all cases)	not_flagged	348521				94233	6.45585	3.34292	9.50856	0.0706016	0.145883
276	pancreas	(time to diagnosis, all cases)	flagged	26605				10601	5.51951	2.71869	8.65982	0.0842373	0.182624
276	pancreas	(time to diagnosis, all cases)	not_flagged	356170				14663	7.70979	4.6653	10.2149	0.0419423	0.0907727
276	pancreas	HbA1c >= 48 mmol/mol	flagged	26605	25364	6903	0.272157	5140	4.57221	2.08898	7.60849	0.111089	0.238327
276	pancreas	HbA1c >= 48 mmol/mol	not_flagged	356170	338653	2769	0.00817651	1859	5.09788	2.40246	7.87817	0.102205	0.206563
276	pancreas	HbA1c >= 48 mmol/mol	flagged, criterion not met	18461	18461	0	0	4959	6.51882	3.6564	9.42094	0.057068	0.125429
276	pancreas	HbA1c >= 48 mmol/mol	not_flagged, criterion not met	335884	335884	0	0	11993	8.08761	5.16632	10.4367	0.0321854	0.0724589
276	kidney	(time to diagnosis, all cases)	flagged	20810				5339	7.92334	5.1937	10.3203	0.0134857	0.0353999
276	kidney	(time to diagnosis, all cases)	not_flagged	368742				10090	9.5989	7.20055	11.3149	0.00386521	0.011001
276	kidney	eGFR < 60	flagged	20810	20770	5752	0.276938	2737	7.00068	4.58042	9.59343	0.020095	0.0526123
276	kidney	eGFR < 60	not_flagged	368742	350414	323	0.000921767	100	7.97536	5.34018	10.4251	0.01	0.02
276	kidney	eGFR < 60	flagged, criterion not met	15018	15018	0	0	2589	8.79945	6.17659	10.8638	0.00617999	0.0162225
276	kidney	eGFR < 60	not_flagged, criterion not met	350091	350091	0	0	9248	9.66324	7.32854	11.3621	0.00324394	0.0102725
276	kidney	UACR >= 30 mg/g	flagged	20810	19976	3121	0.156237	1341	6.9514	4.48186	9.54689	0.0201342	0.0536913
276	kidney	UACR >= 30 mg/g	not_flagged	368742	358396	14100	0.039342	995	9.16359	6.61191	10.9624	0.00703518	0.0150754
276	kidney	UACR >= 30 mg/g	flagged, criterion not met	16855	16855	0	0	3786	8.26831	5.51745	10.5811	0.0108294	0.0274696
276	kidney	UACR >= 30 mg/g	not_flagged, criterion not met	344296	344296	0	0	8760	9.65914	7.31828	11.3676	0.0033105	0.00958904
276	kidney	eGFR < 60 or UACR >= 30 mg/g	flagged	20810	20807	7529	0.361849	3278	7.18138	4.75565	9.77207	0.0176937	0.0466748
276	kidney	eGFR < 60 or UACR >= 30 mg/g	not_flagged	368742	367952	14405	0.0391491	1088	9.07324	6.5065	10.9302	0.00735294	0.015625
276	kidney	eGFR < 60 or UACR >= 30 mg/g	flagged, criterion not met	13278	13278	0	0	2061	8.90075	6.30527	10.9131	0.00679282	0.0174672
276	kidney	eGFR < 60 or UACR >= 30 mg/g	not_flagged, criterion not met	353547	353547	0	0	8964	9.67283	7.33676	11.3676	0.00334672	0.0102633
276	liver	(time to diagnosis, all cases)	flagged	16562				801	7.13758	4.04654	9.93292	0.0461923	0.11236
276	liver	(time to diagnosis, all cases)	not_flagged	373258				725	9.19644	6.64476	11.2279	0.0165517	0.0386207
276	liver	FIB-4 > 2.67 (reference)	flagged	16562	16077	2584	0.160727	339	6.4668	3.6742	9.42642	0.0648968	0.120944
276	liver	FIB-4 > 2.67 (reference)	not_flagged	373258	345575	5509	0.0159415	33	8.25736	6.51608	10.757	0.030303	0.0606061
276	liver	FIB-4 > 2.67 (reference)	flagged, criterion not met	13493	13493	0	0	438	7.58658	4.55305	10.1588	0.0342466	0.107306
276	liver	FIB-4 > 2.67 (reference)	not_flagged, criterion not met	340066	340066	0	0	591	9.36619	6.84736	11.2923	0.0118443	0.0338409
33	heart	(time to diagnosis, all cases)	flagged	6358				2057	5.97947	3.00068	9.20192	0.0870199	0.167234
33	heart	(time to diagnosis, all cases)	not_flagged	366698				41988	7.39767	4.13963	10.1711	0.0504906	0.108722
33	artery	(time to diagnosis, all cases)	flagged	2231				1355	5.13347	2.33949	8.03149	0.102583	0.210332
33	artery	(time to diagnosis, all cases)	not_flagged	349558				95048	6.43121	3.32375	9.49487	0.0712798	0.147084
33	pancreas	(time to diagnosis, all cases)	flagged	27708				13981	5.64271	2.83368	8.6872	0.0805379	0.172448
33	pancreas	(time to diagnosis, all cases)	not_flagged	355067				11283	8.18891	5.22382	10.5489	0.0338562	0.0758663
33	pancreas	HbA1c >= 48 mmol/mol	flagged	27708	27422	9657	0.352162	6989	4.67625	2.16016	7.718	0.108742	0.229933
33	pancreas	HbA1c >= 48 mmol/mol	not_flagged	355067	336595	15	4.45639e-05	10	4.65298	2.26694	7.20671	0.1	0.2
33	pancreas	HbA1c >= 48 mmol/mol	flagged, criterion not met	17765	17765	0	0	6854	6.66119	3.81177	9.36071	0.0515028	0.112635
33	pancreas	HbA1c >= 48 mmol/mol	not_flagged, criterion not met	336580	336580	0	0	10098	8.3039	5.39904	10.6194	0.0312933	0.0712022
33	kidney	(time to diagnosis, all cases)	flagged	21299				4982	7.89596	5.15948	10.3484	0.0146527	0.0365315
33	kidney	(time to diagnosis, all cases)	not_flagged	368253				10447	9.55236	7.12936	11.2991	0.00363741	0.0112951
33	kidney	eGFR < 60	flagged	21299	21194	4854	0.229027	2462	6.85284	4.48186	9.50034	0.0219334	0.0556458
33	kidney	eGFR < 60	not_flagged	368253	349990	1221	0.00348867	375	8.00821	5.77276	10.5175	0.00533333	0.024
33	kidney	eGFR < 60	flagged, criterion not met	16340	16340	0	0	2499	8.85695	6.22177	10.8638	0.00760304	0.0168067
33	kidney	eGFR < 60	not_flagged, criterion not met	348769	348769	0	0	9338	9.63313	7.29637	11.3511	0.00289141	0.0101735
33	kidney	UACR >= 30 mg/g	flagged	21299	20553	3156	0.153554	1269	6.85558	4.45448	9.44832	0.0212766	0.0575256
33	kidney	UACR >= 30 mg/g	not_flagged	368253	357819	14065	0.0393076	1067	9.16359	6.51745	10.9843	0.00656045	0.0131209
33	kidney	UACR >= 30 mg/g	flagged, criterion not met	17397	17397	0	0	3530	8.31075	5.51472	10.5866	0.011898	0.0271955
33	kidney	UACR >= 30 mg/g	not_flagged, criterion not met	343754	343754	0	0	9016	9.60164	7.24641	11.3484	0.00310559	0.0102041
33	kidney	eGFR < 60 or UACR >= 30 mg/g	flagged	21299	21293	6756	0.317287	2971	7.0883	4.67077	9.68789	0.019522	0.0498149
33	kidney	eGFR < 60 or UACR >= 30 mg/g	not_flagged	368253	367466	15178	0.0413045	1395	8.89254	6.31211	10.9295	0.00573477	0.0157706
33	kidney	eGFR < 60 or UACR >= 30 mg/g	flagged, criterion not met	14537	14537	0	0	2011	8.95825	6.34223	10.9569	0.00745898	0.016907
33	kidney	eGFR < 60 or UACR >= 30 mg/g	not_flagged, criterion not met	352288	352288	0	0	9014	9.63997	7.30459	11.3566	0.00321722	0.0104282
33	liver	(time to diagnosis, all cases)	flagged	17334				801	7.07734	3.99179	9.86448	0.0474407	0.11236
33	liver	(time to diagnosis, all cases)	not_flagged	372486				725	9.22656	6.68583	11.2635	0.0151724	0.0386207
33	liver	FIB-4 > 2.67 (reference)	flagged	17334	16876	2474	0.146599	338	6.47365	3.65914	9.36961	0.0680473	0.127219
33	liver	FIB-4 > 2.67 (reference)	not_flagged	372486	344776	5619	0.0162975	34	8.37372	5.82752	10.8371	0	0
33	liver	FIB-4 > 2.67 (reference)	flagged, criterion not met	14402	14402	0	0	439	7.54552	4.5243	10.0507	0.0318907	0.102506
33	liver	FIB-4 > 2.67 (reference)	not_flagged, criterion not met	339157	339157	0	0	590	9.39083	6.92129	11.3895	0.0135593	0.0372881
Liver FIB-4 > 2.67 is shown for reference only.

### Sheet: Table 8d
Supplementary Table 8d | Head-to-head comparison with current organ clocks: C-index gain over each score
organ	score	model	clock	n	events	C	calib_slope	dC	dC_lo	dC_hi	NRI_event	NRI_nonevent	NRI_thresholds	part	ours	published	dC_ours	dC_published	diff	diff_lo	diff_hi	share_boot_ours_higher
heart	QRISK3	A (score alone)		18467	2233	0.727255	0.998917							models
heart	QRISK3	B (score + clock)	Oh 2025	18467	2233	0.74525	0.996401	0.0179946	0.0123667	0.023125	-0.0247734	0.0654223	0.05/0.1	models
heart	QRISK3	B (score + clock)	Goeminne 2025	18467	2233	0.735671	0.996622	0.00841639	0.00443832	0.0125366	-0.0060423	0.0250527	0.05/0.1	models
heart	QRISK3	B (score + clock)	Wang 2026	18467	2233	0.73846	0.998348	0.0112047	0.00678588	0.0149754	-0.00785498	0.0354087	0.05/0.1	models
heart	QRISK3	B (score + clock)	Enriched-panel AA (this paper)	18467	2233	0.739041	0.997659	0.0117858	0.00805456	0.0158788	-0.00785498	0.0414238	0.05/0.1	models
heart	QRISK3	B (score + clock)	OS-Morb multi-omics	18467	2233	0.74794	0.994938	0.020685	0.0162527	0.0245651	-0.0265861	0.0806152	0.05/0.1	models
heart	QRISK3	B (score + clock)	OS-Morb 276	18467	2233	0.735514	0.997179	0.0082592	0.00501541	0.0108005	-0.0120846	0.0385092	0.05/0.1	models
heart	QRISK3	B (score + clock)	OS-Morb 33	18467	2233	0.733079	0.997852	0.00582389	0.00341231	0.00799955	-0.0138973	0.0296416	0.05/0.1	models
heart	SCORE2	A (score alone)		18809	2302	0.702421	0.998911							models
heart	SCORE2	B (score + clock)	Oh 2025	18809	2302	0.723886	0.996201	0.0214651	0.0155676	0.0279161	-0.0491516	0.0879751	0.05/0.1	models
heart	SCORE2	B (score + clock)	Goeminne 2025	18809	2302	0.71188	0.996553	0.00945942	0.00478645	0.0147077	-0.021065	0.040327	0.05/0.1	models
heart	SCORE2	B (score + clock)	Wang 2026	18809	2302	0.715258	0.999191	0.0128376	0.00755795	0.0174972	-0.0198947	0.0458178	0.05/0.1	models
heart	SCORE2	B (score + clock)	Enriched-panel AA (this paper)	18809	2302	0.719864	0.998436	0.0174436	0.0126662	0.0225592	-0.0263312	0.0621073	0.05/0.1	models
heart	SCORE2	B (score + clock)	OS-Morb multi-omics	18809	2302	0.737935	0.996207	0.0355142	0.02887	0.0409547	-0.0333528	0.12879	0.05/0.1	models
heart	SCORE2	B (score + clock)	OS-Morb 276	18809	2302	0.721854	0.996691	0.0194328	0.0143458	0.023658	-0.0122879	0.0704655	0.05/0.1	models
heart	SCORE2	B (score + clock)	OS-Morb 33	18809	2302	0.717144	0.997659	0.0147228	0.00997689	0.0182472	-0.0251609	0.0548472	0.05/0.1	models
artery	QRISK3	A (score alone)		17372	5021	0.714904	0.999202							models
artery	QRISK3	B (score + clock)	Oh 2025	17372	5021	0.716101	0.999129	0.00119716	0.000327086	0.00221272	-0.0024888	-0.000464972	0.1/0.2	models
artery	QRISK3	B (score + clock)	Goeminne 2025	17372	5021	0.716106	0.999129	0.00120177	0.000336738	0.0022178	-0.00223992	-0.000619963	0.1/0.2	models
artery	QRISK3	B (score + clock)	Wang 2026	17372	5021	0.715721	0.999057	0.000816893	0.000101962	0.00147625	-0.00024888	-0.00441723	0.1/0.2	models
artery	QRISK3	B (score + clock)	Enriched-panel AA (this paper)	17372	5021	0.71662	0.998823	0.00171569	0.000765626	0.00281747	-0.00099552	-0.000154991	0.1/0.2	models
artery	QRISK3	B (score + clock)	OS-Morb multi-omics	17372	5021	0.732892	0.999382	0.0179881	0.0156476	0.0204501	-0.00597312	0.0427774	0.1/0.2	models
artery	QRISK3	B (score + clock)	OS-Morb 276	17372	5021	0.727392	0.999038	0.0124877	0.0101352	0.0149649	-0.0129418	0.0346404	0.1/0.2	models
artery	QRISK3	B (score + clock)	OS-Morb 33	17372	5021	0.720501	0.998871	0.00559718	0.00391964	0.00692996	-0.00970632	0.00922195	0.1/0.2	models
artery	SCORE2	A (score alone)		17684	5131	0.684565	0.999083							models
artery	SCORE2	B (score + clock)	Oh 2025	17684	5131	0.685631	0.998958	0.00106653	7.2847e-05	0.00189967	-0.0043785	0.00404302	0.1/0.2	models
artery	SCORE2	B (score + clock)	Goeminne 2025	17684	5131	0.685637	0.998959	0.00107256	7.60561e-05	0.0019058	-0.0043785	0.00427187	0.1/0.2	models
artery	SCORE2	B (score + clock)	Wang 2026	17684	5131	0.685224	0.998536	0.000659485	6.7106e-05	0.001289	-0.000972999	0.00175452	0.1/0.2	models
artery	SCORE2	B (score + clock)	Enriched-panel AA (this paper)	17684	5131	0.687033	0.998346	0.00246855	0.00116864	0.00364437	-0.004865	0.0106797	0.1/0.2	models
artery	SCORE2	B (score + clock)	OS-Morb multi-omics	17684	5131	0.718105	0.999041	0.0335399	0.0291788	0.0383096	-0.0143517	0.109238	0.1/0.2	models
artery	SCORE2	B (score + clock)	OS-Morb 276	17684	5131	0.709644	0.998731	0.0250789	0.0213931	0.0292563	-0.0187302	0.083149	0.1/0.2	models
artery	SCORE2	B (score + clock)	OS-Morb 33	17684	5131	0.699155	0.998824	0.0145901	0.0112652	0.0179606	-0.010703	0.0482874	0.1/0.2	models
pancreas	QDiabetes-2018 A	A (score alone)		18984	1300	0.816752	0.996222							models
pancreas	QDiabetes-2018 A	B (score + clock)	Oh 2025	18984	1300	0.818627	0.99573	0.00187548	-0.000332029	0.00403231	0.0079602	0.00673342	0.056/0.1	models
pancreas	QDiabetes-2018 A	B (score + clock)	Goeminne 2025	18984	1300	0.818614	0.995725	0.00186183	-0.000350338	0.0040011	0.00696517	0.00644066	0.056/0.1	models
pancreas	QDiabetes-2018 A	B (score + clock)	Wang 2026	18984	1300	0.817467	0.99528	0.000715207	-0.000940937	0.00239082	-0.0079602	0.000585514	0.056/0.1	models
pancreas	QDiabetes-2018 A	B (score + clock)	Enriched-panel AA (this paper)	18984	1300	0.817228	0.996098	0.000476074	-0.000421758	0.00158659	0.00298507	-0.000292757	0.056/0.1	models
pancreas	QDiabetes-2018 A	B (score + clock)	OS-Morb multi-omics	18984	1300	0.864841	0.998903	0.0480893	0.0433493	0.0532413	0.0706468	0.0972539	0.056/0.1	models
pancreas	QDiabetes-2018 A	B (score + clock)	OS-Morb 276	18984	1300	0.863966	0.997399	0.047214	0.0400027	0.0545276	0.178109	0.034194	0.056/0.1	models
pancreas	QDiabetes-2018 A	B (score + clock)	OS-Morb 33	18984	1300	0.895399	0.999817	0.0786469	0.0706268	0.087827	0.21791	0.0709058	0.056/0.1	models
pancreas	FINDRISC	A (score alone)		20596	1320	0.76821	0.99794							models
pancreas	FINDRISC	B (score + clock)	Oh 2025	20596	1320	0.774094	0.995081	0.00588445	0.00295505	0.00993851	0.0474308	0.00327464	0.056/0.1	models
pancreas	FINDRISC	B (score + clock)	Goeminne 2025	20596	1320	0.774091	0.995096	0.00588161	0.00292429	0.00989028	0.0464427	0.00311359	0.056/0.1	models
pancreas	FINDRISC	B (score + clock)	Wang 2026	20596	1320	0.771814	0.995247	0.0036038	0.000872773	0.00675612	0.0256917	0.0012347	0.056/0.1	models
pancreas	FINDRISC	B (score + clock)	Enriched-panel AA (this paper)	20596	1320	0.769797	0.996687	0.00158715	-0.000426766	0.00378977	0.0187747	-0.00101997	0.056/0.1	models
pancreas	FINDRISC	B (score + clock)	OS-Morb multi-omics	20596	1320	0.856327	0.993395	0.0881174	0.0808008	0.0958993	0.182806	0.111553	0.056/0.1	models
pancreas	FINDRISC	B (score + clock)	OS-Morb 276	20596	1320	0.855818	0.996558	0.0876084	0.0755951	0.0970437	0.316206	0.0362895	0.056/0.1	models
pancreas	FINDRISC	B (score + clock)	OS-Morb 33	20596	1320	0.888568	0.996744	0.120358	0.109306	0.132487	0.340909	0.076122	0.056/0.1	models
pancreas	HbA1c	A (score alone)		21129	1446	0.844051	0.987747							models
pancreas	HbA1c	B (score + clock)	Oh 2025	21129	1446	0.843356	0.987211	-0.000695097	-0.00405446	0.00250068	0	0.00469657	0.056/0.1	models
pancreas	HbA1c	B (score + clock)	Goeminne 2025	21129	1446	0.84339	0.987192	-0.00066024	-0.00400044	0.00255919	0.00179211	0.00485488	0.056/0.1	models
pancreas	HbA1c	B (score + clock)	Wang 2026	21129	1446	0.842712	0.986276	-0.00133852	-0.00345381	0.000228837	-0.00448029	0.0023219	0.056/0.1	models
pancreas	HbA1c	B (score + clock)	Enriched-panel AA (this paper)	21129	1446	0.846624	0.989134	0.00257351	-0.0019907	0.00687734	0.00896057	0.00258575	0.056/0.1	models
pancreas	HbA1c	B (score + clock)	OS-Morb multi-omics	21129	1446	0.879265	0.994199	0.0352147	0.0267335	0.0439986	0.0824373	0.0454354	0.056/0.1	models
pancreas	HbA1c	B (score + clock)	OS-Morb 276	21129	1446	0.875327	0.99547	0.0312766	0.0200622	0.0436389	0.210573	-0.0235884	0.056/0.1	models
pancreas	HbA1c	B (score + clock)	OS-Morb 33	21129	1446	0.892069	0.994103	0.0480187	0.0402694	0.0572446	0.266129	-0.0116095	0.056/0.1	models
kidney	eGFR CKD-EPI 2021	A (score alone)		22613	998	0.835525	0.998178							models
kidney	eGFR CKD-EPI 2021	B (score + clock)	Oh 2025	22613	998	0.841543	0.99898	0.00601768	0.00358405	0.00911339	-0.029703	0.0140913	0.05/0.1	models
kidney	eGFR CKD-EPI 2021	B (score + clock)	Goeminne 2025	22613	998	0.848697	0.997677	0.0131719	0.00909016	0.0180783	0.00660066	0.0172173	0.05/0.1	models
kidney	eGFR CKD-EPI 2021	B (score + clock)	Wang 2026	22613	998	0.835955	0.998079	0.00043052	-0.000370094	0.00127757	-0.00660066	0.000817583	0.05/0.1	models
kidney	eGFR CKD-EPI 2021	B (score + clock)	Enriched-panel AA (this paper)	22613	998	0.840326	0.997971	0.00480154	0.00190223	0.00768771	-0.00165017	0.0166883	0.05/0.1	models
kidney	eGFR CKD-EPI 2021	B (score + clock)	OS-Morb multi-omics	22613	998	0.840752	0.99744	0.00522684	0.00343989	0.00732187	-0.0511551	0.0192853	0.05/0.1	models
kidney	eGFR CKD-EPI 2021	B (score + clock)	OS-Morb 276	22613	998	0.836771	0.998163	0.00124615	-0.00187809	0.00472711	0.0247525	-0.00264512	0.05/0.1	models
kidney	eGFR CKD-EPI 2021	B (score + clock)	OS-Morb 33	22613	998	0.841249	0.997681	0.00572396	0.00175436	0.0104521	0.0132013	0.00173135	0.05/0.1	models
kidney	KFRE (4-variable)	A (score alone)		21984	963	0.83717	0.997976							models
kidney	KFRE (4-variable)	B (score + clock)	Oh 2025	21984	963	0.842095	0.99986	0.00492588	0.00239389	0.0078024	-0.0153584	0.00839755	0.05/0.1	models
kidney	KFRE (4-variable)	B (score + clock)	Goeminne 2025	21984	963	0.846541	0.997606	0.00937143	0.00574614	0.0133533	-0.00853242	0.0121024	0.05/0.1	models
kidney	KFRE (4-variable)	B (score + clock)	Wang 2026	21984	963	0.837323	0.997704	0.00015292	-0.000366522	0.000919306	-0.00511945	-0.000493974	0.05/0.1	models
kidney	KFRE (4-variable)	B (score + clock)	Enriched-panel AA (this paper)	21984	963	0.839886	0.997544	0.00271667	0.000325652	0.00457244	-0.0119454	0.00948429	0.05/0.1	models
kidney	KFRE (4-variable)	B (score + clock)	OS-Morb multi-omics	21984	963	0.840315	0.997645	0.00314572	0.00189874	0.00442751	-0.0290102	0.0107192	0.05/0.1	models
kidney	KFRE (4-variable)	B (score + clock)	OS-Morb 276	21984	963	0.837252	0.997867	8.27043e-05	-0.00312997	0.00391382	0.0341297	-0.0101759	0.05/0.1	models
kidney	KFRE (4-variable)	B (score + clock)	OS-Morb 33	21984	963	0.841947	0.997472	0.00477718	-0.000290639	0.00937791	0.0324232	-0.00439636	0.05/0.1	models
liver	FIB-4	A (score alone)		22139	90	0.745427	0.976654							models
liver	FIB-4	B (score + clock)	Oh 2025	22139	90	0.7475	0.974175	0.00207315	-0.0124606	0.0150261	-0.0172414	-0.00245393	0.005/0.01	models
liver	FIB-4	B (score + clock)	Goeminne 2025	22139	90	0.74588	0.973168	0.000452954	-0.0104903	0.0093314	-0.0344828	-0.00144349	0.005/0.01	models
liver	FIB-4	B (score + clock)	Wang 2026	22139	90	0.744206	0.96321	-0.00122117	-0.0143043	0.00784426	-0.0344828	-0.0014916	0.005/0.01	models
liver	FIB-4	B (score + clock)	Enriched-panel AA (this paper)	22139	90	0.751101	0.974921	0.00567383	-0.0093372	0.0217124	-0.0172414	-0.00269451	0.005/0.01	models
liver	FIB-4	B (score + clock)	OS-Morb multi-omics	22139	90	0.826042	0.975325	0.0806152	0.0474997	0.118002	0.0689655	0.06207	0.005/0.01	models
liver	FIB-4	B (score + clock)	OS-Morb 276	22139	90	0.860024	0.98685	0.114597	0.0664652	0.170138	0.293103	-0.00996006	0.005/0.01	models
liver	FIB-4	B (score + clock)	OS-Morb 33	22139	90	0.876645	0.986929	0.131218	0.0805752	0.186406	0.344828	-0.011163	0.005/0.01	models
liver	NFS	A (score alone)		19892	81	0.725194	0.963878							models
liver	NFS	B (score + clock)	Oh 2025	19892	81	0.735886	0.955369	0.0106916	-0.00236385	0.026814	0.0188679	-0.00106832	0.005/0.01	models
liver	NFS	B (score + clock)	Goeminne 2025	19892	81	0.731873	0.954038	0.00667854	-0.00302689	0.0177656	0.0188679	-0.000694407	0.005/0.01	models
liver	NFS	B (score + clock)	Wang 2026	19892	81	0.728726	0.943502	0.00353142	-0.00600379	0.0127823	-0.0188679	0.000427328	0.005/0.01	models
liver	NFS	B (score + clock)	Enriched-panel AA (this paper)	19892	81	0.741452	0.95493	0.0162574	-0.00179874	0.0317843	-0.0377358	-0.00224347	0.005/0.01	models
liver	NFS	B (score + clock)	OS-Morb multi-omics	19892	81	0.847288	0.980955	0.122094	0.0785787	0.15903	0.207547	0.0630842	0.005/0.01	models
liver	NFS	B (score + clock)	OS-Morb 276	19892	81	0.887889	0.979029	0.162695	0.0996854	0.213773	0.320755	0.000373912	0.005/0.01	models
liver	NFS	B (score + clock)	OS-Morb 33	19892	81	0.9005	0.974547	0.175305	0.115907	0.22683	0.358491	-0.000480744	0.005/0.01	models
lung	FEV1	A (score alone)		20427	906	0.801882	0.99621							models
lung	FEV1	B (score + clock)	Oh 2025	20427	906	0.816457	0.996011	0.0145754	0.00952462	0.019682	0.0333839	0.0320516	0.02/0.05	models
lung	FEV1	B (score + clock)	Goeminne 2025	20427	906	0.816424	0.996016	0.0145417	0.00950596	0.0196597	0.0333839	0.0317872	0.02/0.05	models
lung	FEV1	B (score + clock)	Wang 2026	20427	906	0.80265	0.994631	0.000768286	-0.000521159	0.00202842	-0.00151745	-5.28905e-05	0.02/0.05	models
lung	FEV1	B (score + clock)	Enriched-panel AA (this paper)	20427	906	0.812732	0.995682	0.0108496	0.00601297	0.0148104	0.0242792	0.022214	0.02/0.05	models
lung	FEV1	B (score + clock)	OS-Morb multi-omics	20427	906	0.869294	0.991845	0.0674122	0.0582014	0.0761694	0.0819423	0.174063	0.02/0.05	models
lung	FEV1	B (score + clock)	OS-Morb 276	20427	906	0.842612	0.992243	0.0407296	0.0324941	0.0493368	0.0652504	0.0897551	0.02/0.05	models
lung	FEV1	B (score + clock)	OS-Morb 33	20427	906	0.829574	0.995635	0.027692	0.0204114	0.035122	0.0698027	0.0683874	0.02/0.05	models
heart	QRISK3			18467	2233									dC_difference	OS-Morb multi-omics	Oh 2025	0.020685	0.0179946	0.00269044	-0.00202496	0.00714153	0.845
heart	QRISK3			18467	2233									dC_difference	OS-Morb multi-omics	Goeminne 2025	0.020685	0.00841639	0.0122686	0.00786954	0.0162604	1
heart	QRISK3			18467	2233									dC_difference	OS-Morb multi-omics	Wang 2026	0.020685	0.0112047	0.0094803	0.00589383	0.0132014	1
heart	QRISK3			18467	2233									dC_difference	OS-Morb multi-omics	Enriched-panel AA (this paper)	0.020685	0.0117858	0.00889919	0.00485944	0.0128542	1
heart	QRISK3			18467	2233									dC_difference	OS-Morb 276	Oh 2025	0.0082592	0.0179946	-0.00973541	-0.0162006	-0.00418082	0
heart	QRISK3			18467	2233									dC_difference	OS-Morb 276	Goeminne 2025	0.0082592	0.00841639	-0.000157193	-0.00604848	0.00442562	0.505
heart	QRISK3			18467	2233									dC_difference	OS-Morb 276	Wang 2026	0.0082592	0.0112047	-0.00294554	-0.00764419	0.00126132	0.095
heart	QRISK3			18467	2233									dC_difference	OS-Morb 276	Enriched-panel AA (this paper)	0.0082592	0.0117858	-0.00352665	-0.00846219	0.000385646	0.045
heart	QRISK3			18467	2233									dC_difference	OS-Morb 33	Oh 2025	0.00582389	0.0179946	-0.0121707	-0.0180281	-0.0068741	0
heart	QRISK3			18467	2233									dC_difference	OS-Morb 33	Goeminne 2025	0.00582389	0.00841639	-0.0025925	-0.00706238	0.00230454	0.13
heart	QRISK3			18467	2233									dC_difference	OS-Morb 33	Wang 2026	0.00582389	0.0112047	-0.00538085	-0.00949267	-0.00152395	0
heart	QRISK3			18467	2233									dC_difference	OS-Morb 33	Enriched-panel AA (this paper)	0.00582389	0.0117858	-0.00596196	-0.0102889	-0.00220917	0
heart	SCORE2			18809	2302									dC_difference	OS-Morb multi-omics	Oh 2025	0.0355142	0.0214651	0.014049	0.00762988	0.0197741	1
heart	SCORE2			18809	2302									dC_difference	OS-Morb multi-omics	Goeminne 2025	0.0355142	0.00945942	0.0260548	0.0204097	0.0310635	1
heart	SCORE2			18809	2302									dC_difference	OS-Morb multi-omics	Wang 2026	0.0355142	0.0128376	0.0226765	0.017479	0.0280007	1
heart	SCORE2			18809	2302									dC_difference	OS-Morb multi-omics	Enriched-panel AA (this paper)	0.0355142	0.0174436	0.0180706	0.0128746	0.0222257	1
heart	SCORE2			18809	2302									dC_difference	OS-Morb 276	Oh 2025	0.0194328	0.0214651	-0.00203237	-0.00948364	0.00561682	0.285
heart	SCORE2			18809	2302									dC_difference	OS-Morb 276	Goeminne 2025	0.0194328	0.00945942	0.00997337	0.00399745	0.0167046	1
heart	SCORE2			18809	2302									dC_difference	OS-Morb 276	Wang 2026	0.0194328	0.0128376	0.00659515	0.00150848	0.012278	0.985
heart	SCORE2			18809	2302									dC_difference	OS-Morb 276	Enriched-panel AA (this paper)	0.0194328	0.0174436	0.00198917	-0.0033558	0.00739839	0.715
heart	SCORE2			18809	2302									dC_difference	OS-Morb 33	Oh 2025	0.0147228	0.0214651	-0.00674234	-0.0139839	7.7948e-05	0.03
heart	SCORE2			18809	2302									dC_difference	OS-Morb 33	Goeminne 2025	0.0147228	0.00945942	0.00526339	-0.000920734	0.011725	0.96
heart	SCORE2			18809	2302									dC_difference	OS-Morb 33	Wang 2026	0.0147228	0.0128376	0.00188517	-0.00320008	0.00755458	0.73
heart	SCORE2			18809	2302									dC_difference	OS-Morb 33	Enriched-panel AA (this paper)	0.0147228	0.0174436	-0.00272081	-0.0078744	0.00284933	0.145
artery	QRISK3			17372	5021									dC_difference	OS-Morb multi-omics	Oh 2025	0.0179881	0.00119716	0.016791	0.0143847	0.0191709	1
artery	QRISK3			17372	5021									dC_difference	OS-Morb multi-omics	Goeminne 2025	0.0179881	0.00120177	0.0167863	0.0143768	0.0191675	1
artery	QRISK3			17372	5021									dC_difference	OS-Morb multi-omics	Wang 2026	0.0179881	0.000816893	0.0171712	0.0148644	0.0194961	1
artery	QRISK3			17372	5021									dC_difference	OS-Morb multi-omics	Enriched-panel AA (this paper)	0.0179881	0.00171569	0.0162724	0.0139624	0.0186932	1
artery	QRISK3			17372	5021									dC_difference	OS-Morb 276	Oh 2025	0.0124877	0.00119716	0.0112905	0.00904969	0.0139093	1
artery	QRISK3			17372	5021									dC_difference	OS-Morb 276	Goeminne 2025	0.0124877	0.00120177	0.0112859	0.00904672	0.0139036	1
artery	QRISK3			17372	5021									dC_difference	OS-Morb 276	Wang 2026	0.0124877	0.000816893	0.0116708	0.00928114	0.0140683	1
artery	QRISK3			17372	5021									dC_difference	OS-Morb 276	Enriched-panel AA (this paper)	0.0124877	0.00171569	0.010772	0.00841599	0.0132499	1
artery	QRISK3			17372	5021									dC_difference	OS-Morb 33	Oh 2025	0.00559718	0.00119716	0.00440002	0.00264756	0.00631371	1
artery	QRISK3			17372	5021									dC_difference	OS-Morb 33	Goeminne 2025	0.00559718	0.00120177	0.0043954	0.00264387	0.00630792	1
artery	QRISK3			17372	5021									dC_difference	OS-Morb 33	Wang 2026	0.00559718	0.000816893	0.00478029	0.00298584	0.00653876	1
artery	QRISK3			17372	5021									dC_difference	OS-Morb 33	Enriched-panel AA (this paper)	0.00559718	0.00171569	0.00388149	0.00204864	0.00554343	1
artery	SCORE2			17684	5131									dC_difference	OS-Morb multi-omics	Oh 2025	0.0335399	0.00106653	0.0324733	0.0281131	0.0377023	1
artery	SCORE2			17684	5131									dC_difference	OS-Morb multi-omics	Goeminne 2025	0.0335399	0.00107256	0.0324673	0.0281073	0.0376927	1
artery	SCORE2			17684	5131									dC_difference	OS-Morb multi-omics	Wang 2026	0.0335399	0.000659485	0.0328804	0.0285915	0.0380966	1
artery	SCORE2			17684	5131									dC_difference	OS-Morb multi-omics	Enriched-panel AA (this paper)	0.0335399	0.00246855	0.0310713	0.0269553	0.0363132	1
artery	SCORE2			17684	5131									dC_difference	OS-Morb 276	Oh 2025	0.0250789	0.00106653	0.0240123	0.0201447	0.0284867	1
artery	SCORE2			17684	5131									dC_difference	OS-Morb 276	Goeminne 2025	0.0250789	0.00107256	0.0240063	0.0201353	0.0284831	1
artery	SCORE2			17684	5131									dC_difference	OS-Morb 276	Wang 2026	0.0250789	0.000659485	0.0244194	0.020352	0.0286458	1
artery	SCORE2			17684	5131									dC_difference	OS-Morb 276	Enriched-panel AA (this paper)	0.0250789	0.00246855	0.0226103	0.0186298	0.0270292	1
artery	SCORE2			17684	5131									dC_difference	OS-Morb 33	Oh 2025	0.0145901	0.00106653	0.0135235	0.0103332	0.0171269	1
artery	SCORE2			17684	5131									dC_difference	OS-Morb 33	Goeminne 2025	0.0145901	0.00107256	0.0135175	0.0103204	0.017122	1
artery	SCORE2			17684	5131									dC_difference	OS-Morb 33	Wang 2026	0.0145901	0.000659485	0.0139306	0.0107249	0.0174534	1
artery	SCORE2			17684	5131									dC_difference	OS-Morb 33	Enriched-panel AA (this paper)	0.0145901	0.00246855	0.0121215	0.00886829	0.0157125	1
pancreas	QDiabetes-2018 A			18984	1300									dC_difference	OS-Morb multi-omics	Oh 2025	0.0480893	0.00187548	0.0462138	0.0410982	0.0513913	1
pancreas	QDiabetes-2018 A			18984	1300									dC_difference	OS-Morb multi-omics	Goeminne 2025	0.0480893	0.00186183	0.0462275	0.0410431	0.0514183	1
pancreas	QDiabetes-2018 A			18984	1300									dC_difference	OS-Morb multi-omics	Wang 2026	0.0480893	0.000715207	0.0473741	0.0420002	0.0524813	1
pancreas	QDiabetes-2018 A			18984	1300									dC_difference	OS-Morb multi-omics	Enriched-panel AA (this paper)	0.0480893	0.000476074	0.0476132	0.0425583	0.0525372	1
pancreas	QDiabetes-2018 A			18984	1300									dC_difference	OS-Morb 276	Oh 2025	0.047214	0.00187548	0.0453385	0.0385283	0.0520382	1
pancreas	QDiabetes-2018 A			18984	1300									dC_difference	OS-Morb 276	Goeminne 2025	0.047214	0.00186183	0.0453522	0.038522	0.0520427	1
pancreas	QDiabetes-2018 A			18984	1300									dC_difference	OS-Morb 276	Wang 2026	0.047214	0.000715207	0.0464988	0.0394151	0.0535298	1
pancreas	QDiabetes-2018 A			18984	1300									dC_difference	OS-Morb 276	Enriched-panel AA (this paper)	0.047214	0.000476074	0.0467379	0.0397564	0.0540112	1
pancreas	QDiabetes-2018 A			18984	1300									dC_difference	OS-Morb 33	Oh 2025	0.0786469	0.00187548	0.0767714	0.0689055	0.0856343	1
pancreas	QDiabetes-2018 A			18984	1300									dC_difference	OS-Morb 33	Goeminne 2025	0.0786469	0.00186183	0.0767851	0.0689546	0.0856281	1
pancreas	QDiabetes-2018 A			18984	1300									dC_difference	OS-Morb 33	Wang 2026	0.0786469	0.000715207	0.0779317	0.0700503	0.0868888	1
pancreas	QDiabetes-2018 A			18984	1300									dC_difference	OS-Morb 33	Enriched-panel AA (this paper)	0.0786469	0.000476074	0.0781708	0.0699845	0.0871885	1
pancreas	FINDRISC			20596	1320									dC_difference	OS-Morb multi-omics	Oh 2025	0.0881174	0.00588445	0.082233	0.0740586	0.090277	1
pancreas	FINDRISC			20596	1320									dC_difference	OS-Morb multi-omics	Goeminne 2025	0.0881174	0.00588161	0.0822358	0.0740668	0.0902507	1
pancreas	FINDRISC			20596	1320									dC_difference	OS-Morb multi-omics	Wang 2026	0.0881174	0.0036038	0.0845136	0.0770287	0.0923104	1
pancreas	FINDRISC			20596	1320									dC_difference	OS-Morb multi-omics	Enriched-panel AA (this paper)	0.0881174	0.00158715	0.0865303	0.0785712	0.0953071	1
pancreas	FINDRISC			20596	1320									dC_difference	OS-Morb 276	Oh 2025	0.0876084	0.00588445	0.081724	0.0699463	0.0923964	1
pancreas	FINDRISC			20596	1320									dC_difference	OS-Morb 276	Goeminne 2025	0.0876084	0.00588161	0.0817268	0.0699795	0.0922861	1
pancreas	FINDRISC			20596	1320									dC_difference	OS-Morb 276	Wang 2026	0.0876084	0.0036038	0.0840046	0.071958	0.0954475	1
pancreas	FINDRISC			20596	1320									dC_difference	OS-Morb 276	Enriched-panel AA (this paper)	0.0876084	0.00158715	0.0860213	0.0739875	0.0954629	1
pancreas	FINDRISC			20596	1320									dC_difference	OS-Morb 33	Oh 2025	0.120358	0.00588445	0.114474	0.101987	0.125715	1
pancreas	FINDRISC			20596	1320									dC_difference	OS-Morb 33	Goeminne 2025	0.120358	0.00588161	0.114477	0.101981	0.125685	1
pancreas	FINDRISC			20596	1320									dC_difference	OS-Morb 33	Wang 2026	0.120358	0.0036038	0.116754	0.105068	0.127473	1
pancreas	FINDRISC			20596	1320									dC_difference	OS-Morb 33	Enriched-panel AA (this paper)	0.120358	0.00158715	0.118771	0.106485	0.130332	1
pancreas	HbA1c			21129	1446									dC_difference	OS-Morb multi-omics	Oh 2025	0.0352147	-0.000695097	0.0359098	0.0288363	0.0451168	1
pancreas	HbA1c			21129	1446									dC_difference	OS-Morb multi-omics	Goeminne 2025	0.0352147	-0.00066024	0.0358749	0.0287845	0.0450843	1
pancreas	HbA1c			21129	1446									dC_difference	OS-Morb multi-omics	Wang 2026	0.0352147	-0.00133852	0.0365532	0.028963	0.0454823	1
pancreas	HbA1c			21129	1446									dC_difference	OS-Morb multi-omics	Enriched-panel AA (this paper)	0.0352147	0.00257351	0.0326412	0.0245573	0.0411999	1
pancreas	HbA1c			21129	1446									dC_difference	OS-Morb 276	Oh 2025	0.0312766	-0.000695097	0.0319717	0.0221107	0.0436005	1
pancreas	HbA1c			21129	1446									dC_difference	OS-Morb 276	Goeminne 2025	0.0312766	-0.00066024	0.0319368	0.022105	0.0435891	1
pancreas	HbA1c			21129	1446									dC_difference	OS-Morb 276	Wang 2026	0.0312766	-0.00133852	0.0326151	0.0219136	0.0449896	1
pancreas	HbA1c			21129	1446									dC_difference	OS-Morb 276	Enriched-panel AA (this paper)	0.0312766	0.00257351	0.0287031	0.0194897	0.0394685	1
pancreas	HbA1c			21129	1446									dC_difference	OS-Morb 33	Oh 2025	0.0480187	-0.000695097	0.0487138	0.0397264	0.057507	1
pancreas	HbA1c			21129	1446									dC_difference	OS-Morb 33	Goeminne 2025	0.0480187	-0.00066024	0.0486789	0.0397207	0.0574332	1
pancreas	HbA1c			21129	1446									dC_difference	OS-Morb 33	Wang 2026	0.0480187	-0.00133852	0.0493572	0.0403756	0.058541	1
pancreas	HbA1c			21129	1446									dC_difference	OS-Morb 33	Enriched-panel AA (this paper)	0.0480187	0.00257351	0.0454452	0.0373086	0.0544283	1
kidney	eGFR CKD-EPI 2021			22613	998									dC_difference	OS-Morb multi-omics	Oh 2025	0.00522684	0.00601768	-0.000790845	-0.00329174	0.00170058	0.245
kidney	eGFR CKD-EPI 2021			22613	998									dC_difference	OS-Morb multi-omics	Goeminne 2025	0.00522684	0.0131719	-0.00794503	-0.0116392	-0.00519294	0
kidney	eGFR CKD-EPI 2021			22613	998									dC_difference	OS-Morb multi-omics	Wang 2026	0.00522684	0.00043052	0.00479632	0.00298353	0.00669034	1
kidney	eGFR CKD-EPI 2021			22613	998									dC_difference	OS-Morb multi-omics	Enriched-panel AA (this paper)	0.00522684	0.00480154	0.000425299	-0.00184402	0.00290175	0.7
kidney	eGFR CKD-EPI 2021			22613	998									dC_difference	OS-Morb 276	Oh 2025	0.00124615	0.00601768	-0.00477153	-0.00790495	-0.000913278	0
kidney	eGFR CKD-EPI 2021			22613	998									dC_difference	OS-Morb 276	Goeminne 2025	0.00124615	0.0131719	-0.0119257	-0.0160531	-0.0078306	0
kidney	eGFR CKD-EPI 2021			22613	998									dC_difference	OS-Morb 276	Wang 2026	0.00124615	0.00043052	0.000815627	-0.0021545	0.00401261	0.71
kidney	eGFR CKD-EPI 2021			22613	998									dC_difference	OS-Morb 276	Enriched-panel AA (this paper)	0.00124615	0.00480154	-0.00355539	-0.00659579	0.000507173	0.04
kidney	eGFR CKD-EPI 2021			22613	998									dC_difference	OS-Morb 33	Oh 2025	0.00572396	0.00601768	-0.000293721	-0.00429702	0.0040375	0.47
kidney	eGFR CKD-EPI 2021			22613	998									dC_difference	OS-Morb 33	Goeminne 2025	0.00572396	0.0131719	-0.0074479	-0.0119365	-0.00245284	0
kidney	eGFR CKD-EPI 2021			22613	998									dC_difference	OS-Morb 33	Wang 2026	0.00572396	0.00043052	0.00529344	0.0015556	0.00984345	0.995
kidney	eGFR CKD-EPI 2021			22613	998									dC_difference	OS-Morb 33	Enriched-panel AA (this paper)	0.00572396	0.00480154	0.000922423	-0.00295683	0.00620821	0.685
kidney	KFRE (4-variable)			21984	963									dC_difference	OS-Morb multi-omics	Oh 2025	0.00314572	0.00492588	-0.00178016	-0.00425115	0.000559494	0.055
kidney	KFRE (4-variable)			21984	963									dC_difference	OS-Morb multi-omics	Goeminne 2025	0.00314572	0.00937143	-0.00622571	-0.00945191	-0.00284763	0
kidney	KFRE (4-variable)			21984	963									dC_difference	OS-Morb multi-omics	Wang 2026	0.00314572	0.00015292	0.00299279	0.00171819	0.00437953	1
kidney	KFRE (4-variable)			21984	963									dC_difference	OS-Morb multi-omics	Enriched-panel AA (this paper)	0.00314572	0.00271667	0.000429044	-0.0014806	0.00249543	0.675
kidney	KFRE (4-variable)			21984	963									dC_difference	OS-Morb 276	Oh 2025	8.27043e-05	0.00492588	-0.00484317	-0.00827302	-0.00117999	0
kidney	KFRE (4-variable)			21984	963									dC_difference	OS-Morb 276	Goeminne 2025	8.27043e-05	0.00937143	-0.00928872	-0.0133827	-0.00403686	0
kidney	KFRE (4-variable)			21984	963									dC_difference	OS-Morb 276	Wang 2026	8.27043e-05	0.00015292	-7.0216e-05	-0.00321012	0.00373725	0.47
kidney	KFRE (4-variable)			21984	963									dC_difference	OS-Morb 276	Enriched-panel AA (this paper)	8.27043e-05	0.00271667	-0.00263397	-0.00608767	0.00138481	0.115
kidney	KFRE (4-variable)			21984	963									dC_difference	OS-Morb 33	Oh 2025	0.00477718	0.00492588	-0.000148694	-0.00427429	0.00406262	0.4
kidney	KFRE (4-variable)			21984	963									dC_difference	OS-Morb 33	Goeminne 2025	0.00477718	0.00937143	-0.00459425	-0.00972802	0.000848127	0.06
kidney	KFRE (4-variable)			21984	963									dC_difference	OS-Morb 33	Wang 2026	0.00477718	0.00015292	0.00462426	5.83569e-05	0.00906364	0.975
kidney	KFRE (4-variable)			21984	963									dC_difference	OS-Morb 33	Enriched-panel AA (this paper)	0.00477718	0.00271667	0.00206051	-0.00311292	0.00689348	0.775
liver	FIB-4			22139	90									dC_difference	OS-Morb multi-omics	Oh 2025	0.0806152	0.00207315	0.078542	0.0451587	0.120688	1
liver	FIB-4			22139	90									dC_difference	OS-Morb multi-omics	Goeminne 2025	0.0806152	0.000452954	0.0801622	0.0467713	0.120136	1
liver	FIB-4			22139	90									dC_difference	OS-Morb multi-omics	Wang 2026	0.0806152	-0.00122117	0.0818363	0.0483376	0.126855	1
liver	FIB-4			22139	90									dC_difference	OS-Morb multi-omics	Enriched-panel AA (this paper)	0.0806152	0.00567383	0.0749414	0.03892	0.116327	1
liver	FIB-4			22139	90									dC_difference	OS-Morb 276	Oh 2025	0.114597	0.00207315	0.112524	0.0693009	0.166846	1
liver	FIB-4			22139	90									dC_difference	OS-Morb 276	Goeminne 2025	0.114597	0.000452954	0.114144	0.0711865	0.169138	1
liver	FIB-4			22139	90									dC_difference	OS-Morb 276	Wang 2026	0.114597	-0.00122117	0.115818	0.0692516	0.175181	1
liver	FIB-4			22139	90									dC_difference	OS-Morb 276	Enriched-panel AA (this paper)	0.114597	0.00567383	0.108923	0.0654081	0.166509	1
liver	FIB-4			22139	90									dC_difference	OS-Morb 33	Oh 2025	0.131218	0.00207315	0.129144	0.0767192	0.183113	1
liver	FIB-4			22139	90									dC_difference	OS-Morb 33	Goeminne 2025	0.131218	0.000452954	0.130765	0.079333	0.185363	1
liver	FIB-4			22139	90									dC_difference	OS-Morb 33	Wang 2026	0.131218	-0.00122117	0.132439	0.0804668	0.191425	1
liver	FIB-4			22139	90									dC_difference	OS-Morb 33	Enriched-panel AA (this paper)	0.131218	0.00567383	0.125544	0.0706482	0.181871	1
liver	NFS			19892	81									dC_difference	OS-Morb multi-omics	Oh 2025	0.122094	0.0106916	0.111402	0.0649938	0.14725	1
liver	NFS			19892	81									dC_difference	OS-Morb multi-omics	Goeminne 2025	0.122094	0.00667854	0.115415	0.0699465	0.153963	1
liver	NFS			19892	81									dC_difference	OS-Morb multi-omics	Wang 2026	0.122094	0.00353142	0.118562	0.075218	0.156923	1
liver	NFS			19892	81									dC_difference	OS-Morb multi-omics	Enriched-panel AA (this paper)	0.122094	0.0162574	0.105836	0.0623906	0.142164	1
liver	NFS			19892	81									dC_difference	OS-Morb 276	Oh 2025	0.162695	0.0106916	0.152004	0.0975045	0.205727	1
liver	NFS			19892	81									dC_difference	OS-Morb 276	Goeminne 2025	0.162695	0.00667854	0.156017	0.100642	0.209743	1
liver	NFS			19892	81									dC_difference	OS-Morb 276	Wang 2026	0.162695	0.00353142	0.159164	0.0984634	0.210936	1
liver	NFS			19892	81									dC_difference	OS-Morb 276	Enriched-panel AA (this paper)	0.162695	0.0162574	0.146438	0.0908996	0.200195	1
liver	NFS			19892	81									dC_difference	OS-Morb 33	Oh 2025	0.175305	0.0106916	0.164614	0.106453	0.217549	1
liver	NFS			19892	81									dC_difference	OS-Morb 33	Goeminne 2025	0.175305	0.00667854	0.168627	0.109913	0.222194	1
liver	NFS			19892	81									dC_difference	OS-Morb 33	Wang 2026	0.175305	0.00353142	0.171774	0.113659	0.221665	1
liver	NFS			19892	81									dC_difference	OS-Morb 33	Enriched-panel AA (this paper)	0.175305	0.0162574	0.159048	0.105678	0.210859	1
lung	FEV1			20427	906									dC_difference	OS-Morb multi-omics	Oh 2025	0.0674122	0.0145754	0.0528368	0.043288	0.0605474	1
lung	FEV1			20427	906									dC_difference	OS-Morb multi-omics	Goeminne 2025	0.0674122	0.0145417	0.0528705	0.0432962	0.0605865	1
lung	FEV1			20427	906									dC_difference	OS-Morb multi-omics	Wang 2026	0.0674122	0.000768286	0.0666439	0.0570097	0.0754895	1
lung	FEV1			20427	906									dC_difference	OS-Morb multi-omics	Enriched-panel AA (this paper)	0.0674122	0.0108496	0.0565626	0.0474475	0.0656306	1
lung	FEV1			20427	906									dC_difference	OS-Morb 276	Oh 2025	0.0407296	0.0145754	0.0261542	0.0180376	0.0353936	1
lung	FEV1			20427	906									dC_difference	OS-Morb 276	Goeminne 2025	0.0407296	0.0145417	0.0261878	0.0180732	0.035412	1
lung	FEV1			20427	906									dC_difference	OS-Morb 276	Wang 2026	0.0407296	0.000768286	0.0399613	0.0322134	0.0485295	1
lung	FEV1			20427	906									dC_difference	OS-Morb 276	Enriched-panel AA (this paper)	0.0407296	0.0108496	0.02988	0.0222509	0.0385228	1
lung	FEV1			20427	906									dC_difference	OS-Morb 33	Oh 2025	0.027692	0.0145754	0.0131166	0.0060281	0.0210459	0.995
lung	FEV1			20427	906									dC_difference	OS-Morb 33	Goeminne 2025	0.027692	0.0145417	0.0131503	0.0060673	0.0210745	0.995
lung	FEV1			20427	906									dC_difference	OS-Morb 33	Wang 2026	0.027692	0.000768286	0.0269237	0.0186363	0.0346831	1
lung	FEV1			20427	906									dC_difference	OS-Morb 33	Enriched-panel AA (this paper)	0.027692	0.0108496	0.0168424	0.00920428	0.0243683	1
Multi-omics cohort; within each score the 7 clocks are compared in the same people; 200 bootstrap resamples shared across clocks.
