## Supplementary Table 10 for "Disease-anchored organ aging clocks enable multi-organ risk profiling from routine labs"

### Sheet: Table 10
Supplementary Table 10 | Locus-level table of the 868 OS-Morb lead loci
locus_id	chrom	lead_pos	lead_rsid	nearest_gene	n_organs	organs	pairing_unique_iv	best_feature	best_feature_P	feature_qtl	disease_locus	top_disease	max_absZ_any_disease	layer
1	1	917315	rs7547878	PERM1	1	pancreas	1	nmr_Spectrometer_corrected_alanine	4.90638e-13	TRUE	FALSE	breast_cancer	4.898	feature-QTL
2	1	2046938	rs3128339	PRKCZ	1	kidney	1	clin_creatinine	3.64634e-13	TRUE	TRUE	atrial_fib	5.49794	feature-QTL
3	1	8482078	rs301806	RERE	6	bone,brain,breast,intestine,kidney,lung	1	nmr_Pyruvate	5.41169e-09	TRUE	FALSE	COPD	4.34	feature-QTL
4	1	10097672	rs6693449	UBE4B	2	adipose,immune	1	clin_wbc	5.98862e-09	TRUE	TRUE	hypertension	6.205	feature-QTL
5	1	11236410	rs10864490	MTOR	4	bone,intestine,kidney,prostate	0	clin_cystatin_c	1.77616e-13	TRUE	TRUE	hypertension	13.51	feature-QTL
6	1	11870383	rs17037425	CLCN6	1	immune	1	clin_mcv	4.341e-13	TRUE	TRUE	hypertension	12.558	feature-QTL
7	1	16511539	rs924203	ARHGEF19	1	liver	1	clin_alt	2.86233e-53	TRUE	FALSE	T2D	4.938	feature-QTL
8	1	17771696	rs2996660	RCC2	1	intestine	1	nmr_Cholesteryl_Esters_in_Large_HDL	8.10844e-05	FALSE	TRUE	breast_cancer	6.043	disease
9	1	21889760	rs149344982	ALPL	6	adipose,bone,brain,liver,lung,pancreas	0	clin_alp	0	TRUE	FALSE	atrial_fib	5.23718	feature-QTL
10	1	23840570	rs2811972	E2F2	2	brain,lung	1	clin_mcv	1.67736e-37	TRUE	FALSE	hypertension	4.645	feature-QTL
11	1	25541931	rs2375279	SYF2	5	bone,brain,heart,immune,lung	0	clin_rdw	1.25413e-36	TRUE	TRUE	hypertension	6.998	feature-QTL
12	1	27180088	rs75460349	ZDHHC18	9	adipose,artery,bone,brain,breast,heart,immune,intestine,pancreas	0	clin_shbg	4.27194e-95	TRUE	TRUE	hypertension	5.813	feature-QTL
13	1	31522217	rs61780503	PUM1	1	artery	1	clin_urate	6.98743e-08	FALSE	FALSE	hypertension	4.048	neither
14	1	32276531	rs76583934	SPOCD1	1	adipose	1	clin_shbg	5.94703e-06	FALSE	FALSE	osteoarthritis	4.46765	neither
15	1	33352771	rs1284371	HPCA	6	adipose,artery,bone,heart,intestine,pancreas	1	nmr_Cholesterol_to_Total_Lipids_in_Medium_VLDL_percentage	1.6582e-07	FALSE	FALSE	breast_cancer	4.339	neither
16	1	36943916	rs3917932	CSF3R	2	brain,lung	1	clin_wbc	2.03838e-64	TRUE	FALSE	T2D	4.328	feature-QTL
17	1	40046093	rs111768751	PABPC4	8	adipose,artery,brain,heart,immune,intestine,lung,pancreas	1	clin_hdl_chol	2.68267e-60	TRUE	TRUE	T2D	7.684	feature-QTL
18	1	42505522	rs7550500	HIVEP3	1	liver	1	clin_alp	5.64641e-12	TRUE	FALSE	BPH	4.801	feature-QTL
19	1	43408966	rs1385129	SLC2A1	1	lung	1	clin_rdw	5.98946e-36	TRUE	FALSE	hypertension	5.011	feature-QTL
20	1	44036085	rs1887402	PTPRF	5	bone,brain,heart,liver,lung	0	clin_igf1	6.09205e-27	TRUE	FALSE	hypertension	5.011	feature-QTL
21	1	46433102	rs12029972	MAST2	2	immune,kidney	1	clin_cystatin_c	1.34814e-21	TRUE	FALSE	osteoarthritis	5.03199	feature-QTL
22	1	47706240	rs12057184	TAL1	3	adipose,kidney,pancreas	1	clin_mcv	2.09056e-49	TRUE	FALSE	hypertension	4.882	feature-QTL
23	1	50968097	rs10788928	FAF1	8	adipose,artery,breast,heart,immune,intestine,kidney,pancreas	1	clin_urate	2.7295e-17	TRUE	TRUE	heart_failure	6.836	feature-QTL
24	1	53073397	rs946155	GPX7	1	lung	1	clin_total_bilirubin	2.26246e-05	FALSE	FALSE	heart_failure	4.519	neither
25	1	55505647	rs11591147	PCSK9	5	adipose,artery,kidney,pancreas,prostate	1	clin_apob	0	TRUE	TRUE	CHD	9.664	feature-QTL
26	1	56615809	rs1757915	PPAP2B	1	kidney	1	clin_creatinine	9.03425e-18	TRUE	TRUE	acute_mi	7.51636	feature-QTL
27	1	59642102	rs11207416	HSD52	6	bone,brain,heart,immune,intestine,lung	0	clin_cystatin_c	2.03244e-13	TRUE	FALSE	CHD	4.681	feature-QTL
28	1	62957199	rs10889334	DOCK7	2	bone,intestine	0	nmr_Triglycerides_in_Medium_HDL	1.62487e-302	TRUE	FALSE	obesity	5.137	feature-QTL
29	1	66058801	rs4655537	LEPR	9	adipose,artery,bone,brain,heart,immune,intestine,lung,pancreas	1	clin_crp	0	TRUE	FALSE	heart_failure	4.615	feature-QTL
30	1	67473977	rs2755266	SLC35D1	8	artery,bone,brain,heart,intestine,kidney,lung,prostate	0	clin_urea	2.50121e-25	TRUE	FALSE	hypertension	4.129	feature-QTL
31	1	69132773	rs1688385	LOC101927220	1	artery	1	clin_crp	8.76077e-08	FALSE	FALSE	osteoporosis	4.314	neither
32	1	72752939	rs2613498	NEGR1	1	adipose	1	nmr_Cholesteryl_Esters_to_Total_Lipids_in_Very_Small_VLDL_percentage	3.71877e-09	TRUE	FALSE	obesity	5.279	feature-QTL
33	1	77967507	rs71658797	AK5	10	adipose,artery,bone,brain,heart,immune,intestine,kidney,liver,lung	0	clin_cystatin_c	1.13414e-22	TRUE	FALSE	lymphoma	3.98435	feature-QTL
34	1	82957871	rs1887252	LOC101927498	1	kidney	1	clin_cystatin_c	6.7632e-17	TRUE	FALSE	osteoarthritis	4.02878	feature-QTL
35	1	84706933	rs1085727	PRKACB	3	adipose,artery,kidney	1	nmr_Triglycerides_to_Total_Lipids_in_Large_LDL_percentage	3.04871e-06	FALSE	FALSE	osteoarthritis	5.18332	neither
36	1	89309602	rs10922493	PKN2	4	heart,immune,kidney,liver	0	clin_urea	2.74384e-25	TRUE	FALSE	hypertension	5.384	feature-QTL
37	1	91533297	rs165316	ZNF644	5	adipose,artery,bone,heart,intestine	0	clin_igf1	7.41098e-131	TRUE	FALSE	colon_cancer	4.143	feature-QTL
38	1	93814411	rs3767962	DR1	9	adipose,artery,breast,heart,immune,intestine,kidney,liver,pancreas	1	nmr_Cholesteryl_Esters_to_Total_Lipids_in_Large_HDL_percentage	2.49014e-21	TRUE	FALSE	osteoarthritis	4.39762	feature-QTL
39	1	94617835	rs35791244	ARHGAP29	1	liver	1	clin_ast	4.619e-12	TRUE	FALSE	COPD	4.423	feature-QTL
40	1	95960214	rs2039667	FLJ31662	5	artery,bone,brain,heart,lung	1	nmr_Cholesterol_to_Total_Lipids_in_Large_HDL_percentage	4.2616e-05	FALSE	FALSE	T2D	4.505	neither
41	1	97352352	rs12144834	PTBP2	1	intestine	1	nmr_Glycoprotein_Acetyls	0.000456894	FALSE	FALSE	obesity	5.295	neither
42	1	98493789	rs2022865	MIR137HG	5	artery,bone,brain,intestine,kidney	1	nmr_Polyunsaturated_Fatty_Acids_to_Monounsaturated_Fatty_Acids_ratio	2.36745e-10	TRUE	FALSE	T2D	4.229	feature-QTL
43	1	100818178	rs529224	CDC14A	1	kidney	1	clin_creatinine	5.18712e-16	TRUE	FALSE	atrial_fib	5.08865	feature-QTL
44	1	101735917	rs2392239	S1PR1	2	breast,liver	1	clin_testosterone	1.33268e-29	TRUE	FALSE	acute_mi	4.22772	feature-QTL
45	1	107596443	rs1730851	PRMT6	5	brain,heart,immune,liver,lung	1	clin_shbg	4.65405e-80	TRUE	TRUE	obesity	5.478	feature-QTL
46	1	109817590	rs12740374	CELSR2	11	adipose,artery,bone,brain,heart,immune,intestine,kidney,lung,pancreas,prostate	0	nmr_Free_Cholesterol_in_Small_LDL	0	TRUE	TRUE	CHD	8.365	feature-QTL
47	1	111286047	rs56408703	KCNA3	1	immune	1	clin_cystatin_c	2.69502e-05	FALSE	FALSE	hypertension	4.439	neither
48	1	112318484	rs12033257	KCND3	3	adipose,heart,kidney	1	nmr_Free_Cholesterol_to_Total_Lipids_in_Very_Large_HDL_percentage	3.81174e-08	TRUE	TRUE	atrial_fib	8.06016	feature-QTL
49	1	113256368	rs12724682	PPM1J	1	bone	1	clin_creatinine	1.69406e-49	TRUE	TRUE	hypertension	14.983	feature-QTL
50	1	115032652	rs76701955	TRIM33	1	lung	1	clin_mcv	3.08697e-19	TRUE	TRUE	hypertension	5.871	feature-QTL
51	1	117015118	rs12078697	CD58	1	kidney	1	clin_cystatin_c	7.44392e-12	TRUE	FALSE	T2D	4.534	feature-QTL
52	1	118142558	rs1975283	FAM46C	8	artery,bone,brain,heart,immune,kidney,lung,pancreas	0	nmr_Spectrometer_corrected_alanine	4.23263e-23	TRUE	FALSE	T2D	5.107	feature-QTL
53	1	120254506	rs561931	PHGDH	1	immune	1	nmr_Glycine	1.95097e-22	TRUE	TRUE	T2D	6.814	feature-QTL
54	1	145720712	rs28555168	NBPF10	2	adipose,breast	1	clin_urate	2.25459e-85	TRUE	FALSE	depression	4.35	feature-QTL
55	1	150937405	rs198325	SETDB1	10	adipose,artery,bone,brain,heart,immune,intestine,kidney,liver,pancreas	0	clin_creatinine	3.20805e-50	TRUE	TRUE	breast_cancer	5.827	feature-QTL
56	1	155178782	rs760077	MTX1	11	adipose,artery,bone,brain,breast,heart,immune,intestine,kidney,liver,lung	0	clin_urea	1.72482e-112	TRUE	TRUE	atrial_fib	14.1151	feature-QTL
57	1	158586966	rs2022003	SPTA1	4	brain,immune,intestine,lung	1	clin_rdw	2.26294e-67	TRUE	FALSE	parkinsons	4.253	feature-QTL
58	1	161653737	rs61804205	RPL31P11	8	adipose,artery,heart,immune,intestine,liver,pancreas,prostate	0	clin_ast	3.57009e-54	TRUE	FALSE	T2D	4.286	feature-QTL
59	1	163741788	rs2345962	LOC100422212	1	kidney	1	clin_urate	1.96838e-15	TRUE	FALSE	hypertension	4.574	feature-QTL
60	1	171061990	rs2064074	FMO3	3	breast,intestine,kidney	1	clin_shbg	6.18738e-12	TRUE	TRUE	atrial_fib	7.79121	feature-QTL
61	1	172395512	rs9425315	C1orf105	1	kidney	1	clin_cystatin_c	2.58276e-10	TRUE	FALSE	osteoarthritis	5.14257	feature-QTL
62	1	176522365	rs12749024	PAPPA2	2	bone,breast	0	clin_igf1	3.09015e-94	TRUE	FALSE	hypertension	4.75	feature-QTL
63	1	177964518	rs12067288	LOC730102	4	adipose,artery,liver,pancreas	1	clin_alp	7.08298e-17	TRUE	TRUE	obesity	6.619	feature-QTL
64	1	179310700	rs2248979	SOAT1	2	bone,breast	0	clin_testosterone	1.69467e-18	TRUE	FALSE	hypertension	4.63	feature-QTL
65	1	180909061	rs1609829	KIAA1614	1	kidney	1	clin_alp	1.45403e-13	TRUE	FALSE	obesity	4.31	feature-QTL
66	1	183054863	rs12066082	LAMC1	2	immune,kidney	1	clin_creatinine	4.43677e-12	TRUE	FALSE	prostate_cancer	4.321	feature-QTL
67	1	183817584	rs3010056	RGL1	1	liver	1	clin_ast	1.73521e-33	TRUE	TRUE	osteoarthritis	7.24236	feature-QTL
68	1	184672098	rs78444298	EDEM3	5	adipose,artery,immune,kidney,liver	1	clin_creatinine	6.24092e-34	TRUE	FALSE	osteoarthritis	4.62852	feature-QTL
69	1	186582662	rs12751255	PTGS2	1	kidney	1	clin_cystatin_c	2.71444e-10	TRUE	FALSE	COPD	3.914	feature-QTL
70	1	196634467	rs28688002	CFH	4	brain,intestine,liver,lung	1	clin_albumin	1.83815e-20	TRUE	FALSE	anxiety	4.058	feature-QTL
71	1	197704717	rs17641524	DENND1B	3	artery,immune,intestine	1	clin_lymphocyte_pct	5.65315e-14	TRUE	FALSE	melanoma	3.924	feature-QTL
72	1	198970415	rs1347323	LINC01222	1	lung	1	clin_mcv	7.56743e-40	TRUE	FALSE	osteoarthritis	4.33186	feature-QTL
73	1	201825277	rs2678207	IPO9	6	adipose,artery,intestine,kidney,liver,pancreas	1	nmr_Spectrometer_corrected_alanine	1.02356e-08	TRUE	FALSE	atrial_fib	4.48572	feature-QTL
74	1	203281175	rs17534202	BTG2	1	lung	1	clin_mcv	1.53312e-37	TRUE	TRUE	atrial_fib	7.94884	feature-QTL
75	1	204246106	rs72749793	PLEKHA6	1	lung	1	nmr_Cholesteryl_Esters_to_Total_Lipids_in_Small_HDL_percentage	0.000165216	FALSE	FALSE	breast_cancer	5.176	neither
76	1	205099959	rs3862948	RBBP5	10	adipose,artery,bone,brain,heart,immune,intestine,kidney,liver,pancreas	1	clin_mcv	2.74265e-14	TRUE	FALSE	CHD	5.046	feature-QTL
77	1	207211161	rs11120092	C1orf116	1	pancreas	1	nmr_Spectrometer_corrected_alanine	6.47654e-74	TRUE	TRUE	alzheimers	6.379	feature-QTL
78	1	207934849	rs4844390	CD46	1	lung	1	clin_wbc	1.39536e-21	TRUE	TRUE	alzheimers	6.379	feature-QTL
79	1	209940675	rs11119341	TRAF3IP3	8	adipose,artery,bone,brain,heart,kidney,lung,pancreas	0	clin_mcv	1.29982e-12	TRUE	FALSE	osteoarthritis	5.32476	feature-QTL
80	1	214145731	rs340882	PROX1	4	adipose,artery,liver,pancreas	0	clin_glucose	1.04068e-31	TRUE	TRUE	T2D	7.02	feature-QTL
81	1	217523885	rs1353666	GPATCH2	1	kidney	1	clin_urea	1.57029e-08	TRUE	FALSE	hypertension	5.38	feature-QTL
82	1	218516310	rs10495098	LOC728463	1	heart	1	clin_urea	0.0019171	FALSE	FALSE	atrial_fib	4.88894	neither
83	1	219762581	rs2494196	RNU5F-1	3	bone,lung,prostate	0	clin_albumin	2.11815e-21	TRUE	TRUE	T2D	6.134	feature-QTL
84	1	220970028	rs2642438	MARC1	2	kidney,liver	0	nmr_Saturated_Fatty_Acids_to_Total_Fatty_Acids_percentage	9.09809e-54	TRUE	TRUE	hypertension	5.575	feature-QTL
85	1	222069620	rs4129271	DUSP10	1	lung	1	clin_crp	7.76241e-11	TRUE	FALSE	BPH	3.858	feature-QTL
86	1	225962690	rs6696074	SRP9	1	lung	1	clin_rdw	8.25615e-10	TRUE	FALSE	T2D	4.651	feature-QTL
87	1	227354535	rs2175789	CDC42BPA	2	brain,lung	1	clin_wbc	4.80102e-07	FALSE	FALSE	hypertension	5.029	neither
88	1	228522047	rs520552	OBSCN	1	bone	1	clin_creatinine	1.15495e-06	FALSE	TRUE	hypertension	6.183	disease
89	1	230305312	rs1321257	GALNT2	2	brain,pancreas	1	clin_hdl_chol	5.48726e-143	TRUE	TRUE	hypertension	9.699	feature-QTL
90	1	231707414	rs7533573	TSNAX-DISC1	1	kidney	1	clin_cystatin_c	4.21741e-07	FALSE	FALSE	obesity	4.678	neither
91	1	234852760	rs553427	LINC01132	2	adipose,pancreas	1	clin_apob	1.20623e-55	TRUE	FALSE	gout	3.82483	feature-QTL
92	1	243458502	rs3943093	SDCCAG8	2	kidney,liver	1	clin_rdw	2.16189e-12	TRUE	FALSE	T2D	4.738	feature-QTL
93	1	245581639	rs1103944	KIF26B	1	kidney	1	clin_urate	3.00698e-08	TRUE	FALSE	BPH	4.082	feature-QTL
94	1	247601778	rs58546652	NLRP3	5	brain,heart,immune,intestine,lung	1	clin_crp	3.33758e-57	TRUE	FALSE	lung_cancer	3.899	feature-QTL
95	2	417167	rs62106258	FAM150B	11	adipose,artery,bone,brain,heart,immune,intestine,kidney,liver,lung,pancreas	0	clin_urate	2.64977e-14	TRUE	TRUE	obesity	9.65	feature-QTL
96	2	8756183	rs6730558	LOC101929567	6	bone,brain,heart,immune,intestine,lung	1	clin_rdw	1.96336e-114	TRUE	FALSE	acute_mi	4.75543	feature-QTL
97	2	10189835	rs6432053	KLF11	2	kidney,lung	1	clin_urate	2.13156e-09	TRUE	FALSE	prostate_cancer	4.34	feature-QTL
98	2	11359120	rs2230774	ROCK2	2	kidney,lung	1	clin_mcv	9.98825e-07	FALSE	FALSE	T2D	4.724	neither
99	2	12942653	rs4669879	TRIB2	6	adipose,artery,breast,kidney,lung,pancreas	1	clin_wbc	1.49381e-17	TRUE	FALSE	hypertension	4.581	feature-QTL
100	2	15782471	rs807624	DDX1	6	artery,bone,heart,immune,intestine,kidney	0	clin_cystatin_c	1.36894e-42	TRUE	FALSE	gout	3.94295	feature-QTL
101	2	18679688	rs10856779	NT5C1B-RDH14	4	heart,immune,intestine,kidney	1	clin_cystatin_c	9.50616e-34	TRUE	TRUE	BPH	7.452	feature-QTL
102	2	21221399	rs952275	APOB	8	adipose,bone,breast,heart,immune,kidney,lung,pancreas	0	clin_apob	0	TRUE	TRUE	prostate_cancer	6.129	feature-QTL
103	2	22570074	rs1463979	LOC102723362	4	artery,brain,heart,lung	1	clin_wbc	3.79824e-06	FALSE	FALSE	depression	5.33	neither
104	2	26104561	rs11903413	ASXL2	10	adipose,artery,bone,brain,heart,immune,intestine,kidney,liver,lung	0	clin_creatinine	2.82984e-20	TRUE	TRUE	breast_cancer	6.659	feature-QTL
105	2	27730940	rs1260326	GCKR	12	adipose,artery,bone,brain,breast,heart,immune,intestine,kidney,liver,pancreas,prostate	0	nmr_Total_Fatty_Acids	0	TRUE	TRUE	hypertension	14.293	feature-QTL
106	2	32646847	rs176413	BIRC6	5	artery,bone,brain,kidney,lung	1	clin_igf1	2.84637e-09	TRUE	FALSE	hypertension	4.003	feature-QTL
107	2	37059462	rs13021393	STRN	7	adipose,artery,brain,heart,intestine,lung,pancreas	1	clin_crp	6.31973e-11	TRUE	TRUE	hypertension	5.799	feature-QTL
108	2	44818275	rs62132283	CAMKMT	8	adipose,artery,heart,kidney,liver,lung,pancreas,prostate	0	nmr_Concentration_of_Very_Large_HDL_Particles	1.27285e-10	TRUE	TRUE	T2D	8.981	feature-QTL
109	2	45878760	rs687914	PRKCE	1	kidney	1	clin_cystatin_c	9.07896e-16	TRUE	FALSE	hypertension	5.143	feature-QTL
110	2	47039991	rs935376	LINC01118	2	immune,intestine	1	clin_cystatin_c	2.06513e-08	TRUE	FALSE	kidney_cancer	4.987	feature-QTL
111	2	48766078	rs7587917	STON1	3	brain,kidney,liver	1	clin_alp	8.70435e-09	TRUE	FALSE	depression	4.657	feature-QTL
112	2	50020442	rs2350703	NRXN1	7	adipose,artery,bone,brain,intestine,kidney,lung	1	clin_crp	1.08501e-05	FALSE	FALSE	osteoarthritis	4.24149	neither
113	2	54582016	rs7584922	C2orf73	3	adipose,kidney,pancreas	1	clin_creatinine	3.5938e-18	TRUE	FALSE	osteoporosis	5.135	feature-QTL
114	2	56115468	rs1897112	EFEMP1	3	bone,heart,intestine	0	clin_albumin	6.77339e-09	TRUE	FALSE	obesity	5.141	feature-QTL
115	2	59294558	rs10172678	LINC01122	10	adipose,artery,brain,heart,immune,intestine,kidney,liver,lung,pancreas	1	clin_crp	1.9173e-09	TRUE	TRUE	BPH	9.149	feature-QTL
116	2	61782047	rs778757	XPO1	5	adipose,artery,bone,breast,heart	1	clin_urate	2.70426e-09	TRUE	FALSE	T2D	5.309	feature-QTL
117	2	62437709	rs9636441	B3GNT2	1	breast	1	clin_shbg	0.001229	FALSE	TRUE	prostate_cancer	7.252	disease
118	2	64909166	rs2160348	SERTAD2	8	adipose,artery,breast,heart,immune,kidney,lung,pancreas	1	clin_shbg	1.12878e-64	TRUE	TRUE	atrial_fib	6.8469	feature-QTL
119	2	66673862	rs11883967	MEIS1	3	artery,immune,kidney	1	clin_cystatin_c	9.42439e-14	TRUE	FALSE	osteoarthritis	4.70065	feature-QTL
120	2	69821008	rs11693363	AAK1	1	kidney	1	clin_urate	1.21234e-22	TRUE	FALSE	hypertension	4.958	feature-QTL
121	2	71162773	rs17663700	ATP6V1B1	1	kidney	1	clin_urate	3.71546e-13	TRUE	TRUE	osteoarthritis	9.08324	feature-QTL
122	2	73848933	rs13391258	ALMS1	1	kidney	1	clin_creatinine	2.87509e-77	TRUE	FALSE	BPH	4.45	feature-QTL
123	2	81939144	rs113611657	LOC100507201	4	artery,brain,intestine,lung	1	clin_crp	3.4348e-05	FALSE	FALSE	osteoarthritis	5.02104	neither
124	2	96187935	rs72821435	TRIM43B	1	immune	1	clin_cystatin_c	5.91804e-10	TRUE	FALSE	bladder_cancer	3.827	feature-QTL
125	2	98331521	rs7425883	ZAP70	1	brain	1	nmr_Linoleic_Acid_to_Total_Fatty_Acids_percentage	2.64373e-05	FALSE	FALSE	depression	3.729	neither
126	2	100704320	rs146126899	AFF3	1	adipose	1	nmr_Cholesteryl_Esters_in_Very_Large_HDL	1.31282e-09	TRUE	FALSE	CHD	4.414	feature-QTL
127	2	101661896	rs67648215	TBC1D8	6	heart,immune,intestine,kidney,lung,prostate	0	clin_creatinine	6.40809e-13	TRUE	FALSE	COPD	4.505	feature-QTL
128	2	103087662	rs1403553	SLC9A4	5	artery,bone,intestine,kidney,liver	1	clin_ast	1.31494e-09	TRUE	FALSE	atrial_fib	4.39687	feature-QTL
129	2	104469422	rs2945452	LOC100287010	2	brain,lung	1	nmr_Total_Lipids_in_Very_Large_HDL	7.00246e-07	FALSE	FALSE	obesity	4.634	neither
130	2	105915711	rs113067541	TGFBRAP1	4	adipose,artery,brain,intestine	1	clin_hdl_chol	1.20573e-07	FALSE	FALSE	alzheimers	4.538	neither
131	2	109096465	rs59149151	GCC2	1	liver	1	clin_alp	2.98151e-14	TRUE	FALSE	hypertension	4.113	feature-QTL
132	2	113841030	rs6734238	IL1F10	12	adipose,artery,bone,brain,breast,heart,immune,intestine,kidney,liver,lung,pancreas	0	clin_crp	1.04299e-82	TRUE	FALSE	hypertension	5.258	feature-QTL
133	2	117375212	rs7598642	DPP10	1	brain	1	nmr_Triglycerides_in_Small_HDL	1.35091e-06	FALSE	FALSE	heart_failure	4.137	neither
134	2	121306440	rs17050272	LINC01101	7	adipose,artery,bone,heart,immune,kidney,pancreas	0	clin_urate	8.66342e-33	TRUE	FALSE	breast_cancer	5.394	feature-QTL
135	2	122004596	rs2252862	TFCP2L1	5	artery,bone,heart,immune,kidney	0	clin_cystatin_c	1.2804e-20	TRUE	FALSE	depression	4.579	feature-QTL
136	2	128610719	rs35614229	POLR2D	1	immune	1	clin_wbc	1.62732e-07	FALSE	FALSE	bladder_cancer	4.092	neither
137	2	135597628	rs10496731	ACMSD	6	adipose,artery,bone,intestine,kidney,pancreas	1	nmr_Free_Cholesterol_to_Total_Lipids_in_Small_HDL_percentage	4.93566e-14	TRUE	TRUE	obesity	5.805	feature-QTL
138	2	139415944	rs1521754	NXPH2	1	liver	1	nmr_Docosahexaenoic_Acid_to_Total_Fatty_Acids_percentage	7.00408e-06	FALSE	FALSE	hypertension	5.043	neither
139	2	145638365	rs6430070	TEX41	3	heart,intestine,kidney	1	clin_creatinine	5.68566e-07	FALSE	TRUE	hypertension	6.37	disease
140	2	148570945	rs13016083	ACVR2A	1	kidney	1	clin_creatinine	1.52344e-28	TRUE	FALSE	CHD	4.857	feature-QTL
141	2	159670346	rs2138385	DAPL1	4	adipose,artery,kidney,pancreas	1	clin_cystatin_c	2.71368e-11	TRUE	TRUE	hypertension	6.401	feature-QTL
142	2	161224837	rs77300492	RBMS1	2	adipose,pancreas	1	clin_wbc	2.3556e-11	TRUE	TRUE	obesity	5.474	feature-QTL
143	2	165513091	rs10195252	COBLL1	6	adipose,bone,immune,lung,pancreas,prostate	0	clin_triglycerides	1.74628e-67	TRUE	TRUE	T2D	9.457	feature-QTL
144	2	169763148	rs560887	G6PC2	7	adipose,artery,heart,intestine,kidney,liver,pancreas	0	clin_glucose	0	TRUE	FALSE	osteoarthritis	5.01842	feature-QTL
145	2	171682740	rs3828275	GAD1	4	adipose,artery,brain,lung	1	clin_crp	1.50389e-08	TRUE	FALSE	atrial_fib	4.24814	feature-QTL
146	2	174107299	rs4972539	MLK7-AS1	2	heart,immune	0	clin_hdl_chol	1.98746e-06	FALSE	FALSE	breast_cancer	4.229	neither
147	2	176993583	rs187355703	HOXD8	6	artery,bone,heart,immune,intestine,kidney	0	clin_creatinine	2.05118e-37	TRUE	FALSE	obesity	4.546	feature-QTL
148	2	178128693	rs17524059	NFE2L2	4	bone,immune,intestine,kidney	1	clin_creatinine	7.01863e-34	TRUE	FALSE	breast_cancer	4.254	feature-QTL
149	2	179368982	rs3820979	MIR548N	1	liver	1	clin_ast	4.68575e-21	TRUE	TRUE	atrial_fib	9.84968	feature-QTL
150	2	181561742	rs11677686	SCHLAP1	3	adipose,artery,pancreas	1	clin_hdl_chol	5.26931e-05	FALSE	TRUE	hypertension	6.675	disease
151	2	182315885	rs7573465	ITGA4	1	lung	1	clin_wbc	1.72815e-38	TRUE	TRUE	hypertension	6.206	feature-QTL
152	2	183086648	rs6741055	PDE1A	2	artery,kidney	1	clin_urate	5.25343e-16	TRUE	TRUE	hypertension	5.728	feature-QTL
153	2	188278203	rs17464221	CALCRL	3	heart,immune,liver	0	nmr_Phospholipids_to_Total_Lipids_in_Very_Small_VLDL_percentage	8.93309e-09	TRUE	FALSE	osteoarthritis	4.41725	feature-QTL
154	2	191427706	rs80094409	TMEM194B	1	immune	1	nmr_Glutamine	9.3333e-10	TRUE	FALSE	atrial_fib	3.91366	feature-QTL
155	2	192997030	rs34662526	TMEFF2	1	bone	1	clin_cystatin_c	0.000205761	FALSE	FALSE	gout	3.7564	neither
156	2	193791720	rs7570258	PCGEM1	1	adipose	1	clin_cystatin_c	5.18395e-07	FALSE	FALSE	kidney_cancer	4.244	neither
157	2	196883691	rs1519607	DNAH7	4	adipose,artery,intestine,kidney	1	clin_cystatin_c	3.03385e-08	TRUE	FALSE	depression	4.614	feature-QTL
158	2	198535678	rs4286272	RFTN2	3	immune,intestine,liver	1	clin_cystatin_c	3.51748e-08	TRUE	FALSE	atrial_fib	4.47469	feature-QTL
159	2	203493293	rs72926966	FAM117B	8	artery,bone,brain,heart,immune,intestine,kidney,liver	0	clin_cystatin_c	2.46934e-58	TRUE	TRUE	CHD	8.847	feature-QTL
160	2	205375909	rs4482463	PARD3B	1	adipose	1	clin_shbg	7.02907e-07	FALSE	FALSE	T2D	5.282	neither
161	2	208521512	rs3845811	METTL21A	1	liver	1	clin_shbg	1.95727e-12	TRUE	FALSE	COPD	5.25	feature-QTL
162	2	211540507	rs1047891	CPS1	8	adipose,artery,bone,breast,heart,immune,pancreas,prostate	0	nmr_Glycine	0	TRUE	FALSE	osteoarthritis	4.97818	feature-QTL
163	2	213136662	rs4672643	ERBB4	1	kidney	1	clin_urate	5.37814e-11	TRUE	FALSE	T2D	5.155	feature-QTL
164	2	214012225	rs112905092	IKZF2	1	kidney	1	clin_urea	6.69616e-09	TRUE	FALSE	atrial_fib	4.90111	feature-QTL
165	2	217963677	rs16856934	DIRC3	1	kidney	1	clin_cystatin_c	1.09074e-12	TRUE	TRUE	breast_cancer	10.731	feature-QTL
166	2	219399189	rs13414408	USP37	9	adipose,artery,bone,breast,heart,immune,kidney,pancreas,prostate	0	clin_cystatin_c	3.17075e-24	TRUE	FALSE	BPH	4.99	feature-QTL
167	2	227117778	rs2972156	LOC646736	6	adipose,artery,bone,lung,pancreas,prostate	0	clin_hdl_chol	1.10201e-79	TRUE	TRUE	T2D	11.281	feature-QTL
168	2	230822858	rs17325374	FBXO36	1	adipose	1	clin_creatinine	3.76345e-08	TRUE	FALSE	T2D	4.443	feature-QTL
169	2	232324510	rs12620844	NCL	3	adipose,artery,brain	1	clin_crp	2.1365e-08	TRUE	FALSE	lymphoma	4.46558	feature-QTL
170	2	234665983	rs1976391	UGT1A3	12	adipose,artery,bone,brain,heart,immune,intestine,kidney,liver,lung,pancreas,prostate	0	clin_total_bilirubin	0	TRUE	TRUE	bladder_cancer	6.435	feature-QTL
171	2	238864238	rs59412705	UBE2F	5	artery,bone,brain,heart,lung	1	clin_wbc	1.21348e-08	TRUE	FALSE	prostate_cancer	4.229	feature-QTL
172	2	242162191	rs10933538	ANO7	4	adipose,artery,kidney,pancreas	1	clin_urate	3.45541e-14	TRUE	TRUE	prostate_cancer	7.168	feature-QTL
173	3	9372124	rs2648555	THUMPD3	8	adipose,artery,brain,breast,heart,immune,intestine,kidney	1	nmr_Cholesterol_to_Total_Lipids_in_Large_LDL_percentage	1.06029e-06	FALSE	FALSE	bladder_cancer	4.145	neither
174	3	10571658	rs4684709	ATP2B2	1	artery	1	clin_cystatin_c	2.55941e-05	FALSE	FALSE	acute_mi	5.34891	neither
175	3	11196866	rs7609602	HRH1	1	brain	1	clin_hdl_chol	0.0002546	FALSE	FALSE	hypertension	5.38	neither
176	3	12396955	rs2881654	PPARG	9	adipose,artery,breast,immune,intestine,kidney,liver,lung,pancreas	1	clin_albumin	1.52142e-32	TRUE	TRUE	T2D	11.019	feature-QTL
177	3	14123418	rs2607754	TPRXL	1	kidney	1	nmr_Creatinine	1.02765e-08	TRUE	FALSE	hypertension	4.452	feature-QTL
178	3	15776524	rs2700002	ANKRD28	8	adipose,artery,breast,heart,immune,intestine,kidney,pancreas	1	clin_hdl_chol	2.75518e-12	TRUE	FALSE	hypertension	4.909	feature-QTL
179	3	16960181	rs11128810	PLCL2	2	brain,lung	1	clin_mcv	3.07946e-23	TRUE	FALSE	depression	4.719	feature-QTL
180	3	18710865	rs13065730	SATB1	6	adipose,artery,brain,intestine,lung,pancreas	1	clin_wbc	1.249e-11	TRUE	TRUE	depression	6.234	feature-QTL
181	3	24516898	rs9310744	THRB	1	breast	1	clin_shbg	4.29022e-10	TRUE	FALSE	atrial_fib	5.23467	feature-QTL
182	3	25363081	rs11711833	RARB	1	kidney	1	clin_cystatin_c	6.42562e-12	TRUE	TRUE	T2D	6.306	feature-QTL
183	3	27795397	rs12497690	EOMES	2	immune,lung	1	clin_wbc	1.30969e-14	TRUE	TRUE	breast_cancer	9.097	feature-QTL
184	3	33194990	rs6810039	SUSD5	1	liver	1	clin_igf1	3.20116e-06	FALSE	FALSE	acute_mi	4.99735	neither
185	3	35743058	rs7349512	ARPP21	5	adipose,artery,bone,brain,heart	1	nmr_Polyunsaturated_Fatty_Acids_to_Total_Fatty_Acids_percentage	2.16393e-08	TRUE	TRUE	obesity	6.798	feature-QTL
186	3	53068042	rs11709427	SFMBT1	12	adipose,artery,bone,brain,breast,heart,immune,intestine,kidney,liver,lung,pancreas	0	clin_urate	1.26386e-63	TRUE	TRUE	hypertension	6.164	feature-QTL
187	3	56769000	rs7631008	ARHGEF3	1	immune	1	nmr_Concentration_of_Small_HDL_Particles	1.52376e-08	TRUE	FALSE	COPD	4.479	feature-QTL
188	3	58403610	rs55783924	PXK	2	brain,liver	1	clin_ast	1.01801e-98	TRUE	FALSE	COPD	3.856	feature-QTL
189	3	62459819	rs76824303	CADPS	1	intestine	1	clin_crp	5.61494e-06	FALSE	FALSE	osteoarthritis	4.78142	neither
190	3	63997491	rs2280162	PSMD6	1	kidney	1	clin_creatinine	9.72974e-14	TRUE	FALSE	T2D	4.604	feature-QTL
191	3	65200793	rs6779239	MAGI1	2	adipose,pancreas	1	clin_alt	1.8887e-06	FALSE	FALSE	T2D	5.138	neither
192	3	69154343	rs7039	ARL6IP5	1	kidney	1	clin_urate	4.77306e-10	TRUE	FALSE	atrial_fib	5.10295	feature-QTL
193	3	69797326	rs1121878	MITF	1	kidney	1	clin_cystatin_c	1.09857e-12	TRUE	FALSE	atrial_fib	5.10295	feature-QTL
194	3	70516421	rs10510998	LINC01212	5	adipose,artery,breast,kidney,pancreas	1	clin_urate	7.40554e-06	FALSE	FALSE	COPD	3.941	neither
195	3	71643451	rs830663	FOXP1	9	adipose,artery,brain,heart,immune,intestine,kidney,lung,pancreas	1	clin_hdl_chol	1.15051e-13	TRUE	FALSE	prostate_cancer	4.525	feature-QTL
196	3	81950847	rs36123465	GBE1	1	adipose	1	nmr_Cholesteryl_Esters_to_Total_Lipids_in_Large_HDL_percentage	1.13989e-06	FALSE	FALSE	obesity	4.479	neither
197	3	82616037	rs13097360	GBE1	1	brain	1	nmr_Degree_of_Unsaturation	2.42999e-05	FALSE	FALSE	obesity	4.479	neither
198	3	83737766	rs11921842	LINC00971	1	intestine	1	nmr_Monounsaturated_Fatty_Acids_to_Total_Fatty_Acids_percentage	0.000258956	FALSE	FALSE	anxiety	3.557	neither
199	3	88276097	rs6551299	C3orf38	3	artery,brain,lung	1	clin_mcv	5.17107e-14	TRUE	FALSE	T2D	4.238	feature-QTL
200	3	90234502	rs7433076	EPHA3	2	adipose,artery	1	clin_urate	5.82848e-06	FALSE	TRUE	atrial_fib	6.52574	disease
201	3	93986371	rs2034768	NSUN3	3	adipose,artery,pancreas	1	nmr_Glycine	1.37882e-06	FALSE	FALSE	atrial_fib	4.1646	neither
202	3	98416900	rs10935473	ST3GAL6-AS1	6	artery,bone,brain,heart,intestine,lung	0	nmr_Phospholipids_to_Total_Lipids_in_Very_Large_HDL_percentage	1.01441e-37	TRUE	FALSE	melanoma	4.015	feature-QTL
203	3	101550528	rs77845189	NFKBIZ	2	adipose,bone	0	clin_igf1	7.77824e-15	TRUE	FALSE	breast_cancer	4.068	feature-QTL
204	3	114445649	rs79874058	ZBTB20	1	bone	0	clin_glucose	2.85799e-06	FALSE	FALSE	T2D	5.139	neither
205	3	118651891	rs72966889	IGSF11	1	kidney	1	clin_cystatin_c	3.43465e-09	TRUE	FALSE	heart_failure	5.119	feature-QTL
206	3	121645438	rs9870245	SLC15A2	7	adipose,artery,heart,immune,intestine,kidney,liver	1	clin_urea	6.7871e-23	TRUE	FALSE	heart_failure	4.732	feature-QTL
207	3	123065778	rs11708067	ADCY5	3	adipose,kidney,pancreas	1	clin_glucose	2.03843e-79	TRUE	TRUE	T2D	8.907	feature-QTL
208	3	128349376	rs55683935	RPN1	2	brain,lung	1	clin_wbc	2.54382e-11	TRUE	TRUE	prostate_cancer	8.453	feature-QTL
209	3	130715748	rs3773814	ATP2C1	1	lung	1	nmr_Glycoprotein_Acetyls	1.65117e-07	FALSE	FALSE	COPD	4.077	neither
210	3	131632210	rs1228588	CPNE4	4	adipose,artery,liver,pancreas	0	clin_hdl_chol	8.1035e-10	TRUE	TRUE	T2D	5.777	feature-QTL
211	3	135925191	rs1154988	MSL2	11	adipose,artery,bone,brain,breast,heart,immune,intestine,kidney,pancreas,prostate	0	clin_shbg	8.76523e-117	TRUE	TRUE	T2D	5.877	feature-QTL
212	3	138850258	rs11919258	BPESC1	2	bone,brain	1	clin_igf1	5.97469e-16	TRUE	FALSE	CHD	5.289	feature-QTL
213	3	141700316	rs62283130	TFDP2	7	bone,brain,heart,immune,intestine,kidney,lung	0	clin_creatinine	2.25092e-45	TRUE	TRUE	BPH	6.169	feature-QTL
214	3	150097635	rs9844972	TSC22D2	3	adipose,artery,pancreas	1	nmr_Cholesteryl_Esters_to_Total_Lipids_in_Medium_VLDL_percentage	1.84893e-18	TRUE	FALSE	atrial_fib	4.16926	feature-QTL
215	3	151990779	rs35650976	MBNL1	1	intestine	1	clin_albumin	3.55721e-13	TRUE	FALSE	T2D	4.211	feature-QTL
216	3	153784258	rs62276843	ARHGEF26-AS1	7	adipose,artery,bone,heart,immune,intestine,kidney	1	clin_urea	1.94372e-11	TRUE	FALSE	CHD	4.826	feature-QTL
217	3	155539266	rs11921267	SLC33A1	1	liver	1	clin_alp	2.6507e-07	FALSE	FALSE	osteoarthritis	4.33957	neither
218	3	156798294	rs1482852	LINC00880	4	bone,heart,intestine,prostate	0	clin_albumin	4.18731e-21	TRUE	FALSE	obesity	4.837	feature-QTL
219	3	160357290	rs9851063	ARL14	2	bone,heart	0	nmr_Glutamine	1.60191e-19	TRUE	FALSE	hypertension	5.069	feature-QTL
220	3	169144963	rs16853703	MECOM	7	artery,bone,brain,heart,immune,intestine,kidney	0	clin_urea	2.23444e-22	TRUE	TRUE	hypertension	6.762	feature-QTL
221	3	170727351	rs1879442	SLC2A2	3	kidney,liver,pancreas	0	clin_glucose	9.79153e-129	TRUE	TRUE	T2D	7.031	feature-QTL
222	3	172234017	rs142552223	TNFSF10	9	adipose,artery,bone,brain,heart,immune,intestine,liver,pancreas	0	clin_alt	3.57446e-30	TRUE	FALSE	prostate_cancer	4.586	feature-QTL
223	3	173114305	rs529200	NLGN1	9	adipose,artery,bone,brain,heart,intestine,kidney,lung,pancreas	1	nmr_Cholesterol_in_Very_Large_HDL	1.0672e-09	TRUE	FALSE	T2D	4.315	feature-QTL
224	3	173714996	rs6807992	NLGN1	3	adipose,intestine,lung	1	nmr_Cholesterol_to_Total_Lipids_in_Large_LDL_percentage	6.99903e-06	FALSE	FALSE	parkinsons	4.484	neither
225	3	183400967	rs1456330	KLHL24	6	adipose,heart,immune,intestine,kidney,lung	1	clin_cystatin_c	1.21611e-11	TRUE	FALSE	T2D	4.693	feature-QTL
226	3	185804583	rs57912727	ETV5	3	adipose,kidney,pancreas	1	clin_hdl_chol	1.30468e-28	TRUE	TRUE	T2D	13.511	feature-QTL
227	3	186433099	rs11924390	KNG1	4	immune,intestine,kidney,lung	1	clin_creatinine	7.02262e-26	TRUE	TRUE	T2D	7.599	feature-QTL
228	3	187687840	rs16862780	LPP-AS2	5	bone,heart,immune,pancreas,prostate	0	clin_urea	3.35041e-102	TRUE	TRUE	T2D	6.138	feature-QTL
229	3	188403573	rs11709806	LPP	1	brain	1	clin_alp	1.59702e-06	FALSE	FALSE	kidney_cancer	4.272	neither
230	3	193810750	rs7642977	HES1	2	immune,kidney	1	clin_cystatin_c	3.48455e-19	TRUE	FALSE	BPH	4.474	feature-QTL
231	3	195624393	rs71321863	TNK2	8	adipose,artery,bone,immune,intestine,kidney,lung,pancreas	1	clin_creatinine	2.66714e-13	TRUE	FALSE	osteoarthritis	4.24745	feature-QTL
232	4	1011084	rs748650	FGFRL1	2	artery,kidney	1	clin_urate	5.56501e-10	TRUE	FALSE	T2D	5.047	feature-QTL
233	4	1748200	rs4507432	TACC3	1	lung	1	clin_alp	1.12547e-08	TRUE	TRUE	osteoarthritis	10.3019	feature-QTL
234	4	3447156	rs4690098	HGFAC	7	artery,bone,brain,breast,immune,intestine,lung	1	clin_shbg	2.85724e-59	TRUE	FALSE	COPD	5.052	feature-QTL
235	4	6301459	rs111064828	WFS1	1	pancreas	1	clin_glucose	1.24159e-11	TRUE	TRUE	T2D	9.392	feature-QTL
236	4	9922167	rs16890979	SLC2A9	10	adipose,artery,bone,brain,breast,heart,intestine,kidney,pancreas,prostate	0	clin_urate	0	TRUE	TRUE	gout	19.0627	feature-QTL
237	4	15091201	rs2604551	CPEB2	2	heart,lung	1	clin_albumin	4.33704e-08	TRUE	FALSE	hypertension	4.499	feature-QTL
238	4	17880416	rs7700107	LCORL	3	adipose,artery,pancreas	1	clin_triglycerides	1.9939e-16	TRUE	FALSE	T2D	4.284	feature-QTL
239	4	23746420	rs73260458	PPARGC1A	2	kidney,liver	1	clin_cystatin_c	3.76717e-12	TRUE	FALSE	liver_cirrhosis	4.05761	feature-QTL
240	4	25408838	rs34811474	ANAPC4	1	adipose	1	clin_urate	7.37335e-09	TRUE	FALSE	heart_failure	4.448	feature-QTL
241	4	26174799	rs10000798	RBPJ	1	intestine	1	clin_albumin	2.66026e-22	TRUE	FALSE	T2D	4.817	feature-QTL
242	4	28604977	rs9790405	MIR4275	1	adipose	1	nmr_Glucose_lactate	3.074e-05	FALSE	FALSE	COPD	4.274	neither
243	4	39414993	rs11940694	KLB	5	artery,bone,brain,liver,lung	1	clin_mcv	1.00482e-18	TRUE	FALSE	osteoarthritis	4.40146	feature-QTL
244	4	45134713	rs6845703	GNPDA2	7	adipose,artery,bone,brain,heart,liver,pancreas	0	clin_igf1	6.33792e-43	TRUE	TRUE	obesity	9.007	feature-QTL
245	4	53757057	rs2411281	SCFD2	5	adipose,artery,heart,immune,intestine	1	nmr_Cholesteryl_Esters_to_Total_Lipids_in_Very_Small_VLDL_percentage	4.83042e-05	FALSE	FALSE	COPD	3.902	neither
246	4	55408999	rs218265	KIT	10	adipose,artery,bone,brain,heart,immune,intestine,kidney,lung,pancreas	0	clin_mcv	6.4422e-299	TRUE	FALSE	hypertension	3.791	feature-QTL
247	4	56424428	rs34658078	PDCL2	2	brain,intestine	1	clin_albumin	1.35504e-09	TRUE	FALSE	hypertension	5.008	feature-QTL
248	4	58719432	rs79925560	IGFBP7-AS1	1	intestine	1	nmr_Linoleic_Acid_to_Total_Fatty_Acids_percentage	3.45093e-05	FALSE	FALSE	acute_mi	4.1894	neither
249	4	67947008	rs72636644	LOC101927237	7	adipose,artery,brain,heart,immune,intestine,lung	1	clin_crp	1.42592e-10	TRUE	FALSE	hypertension	5.328	feature-QTL
250	4	69373407	rs9884390	TMPRSS11E	3	bone,breast,prostate	0	clin_igf1	3.11037e-43	TRUE	FALSE	BPH	3.97	feature-QTL
251	4	74948054	rs1371794	CXCL2	6	brain,heart,immune,intestine,kidney,lung	1	clin_wbc	1.99829e-136	TRUE	FALSE	CHD	4.494	feature-QTL
252	4	77412140	rs13146355	SHROOM3	9	artery,bone,brain,heart,immune,intestine,kidney,lung,prostate	0	clin_cystatin_c	3.96758e-210	TRUE	TRUE	prostate_cancer	5.645	feature-QTL
253	4	80898027	rs10027415	ANTXR2	4	adipose,immune,kidney,pancreas	1	clin_lymphocyte_pct	6.56475e-23	TRUE	TRUE	hypertension	14.288	feature-QTL
254	4	83941830	rs897944	LIN54	3	brain,immune,lung	1	clin_wbc	6.12448e-11	TRUE	FALSE	T2D	4.721	feature-QTL
255	4	88183820	rs71633359	MIR5705	4	artery,brain,intestine,liver	1	clin_alt	2.75016e-59	TRUE	TRUE	liver_cirrhosis	7.79589	feature-QTL
256	4	89050026	rs74904971	ABCG2	7	adipose,artery,brain,breast,kidney,pancreas,prostate	1	clin_urate	0	TRUE	TRUE	gout	20.166	feature-QTL
257	4	89759734	rs10011267	FAM13A	1	bone	0	clin_hdl_chol	1.12019e-11	TRUE	TRUE	COPD	5.621	feature-QTL
258	4	91251649	rs1078765	CCSER1	1	adipose	1	clin_hdl_chol	5.65755e-11	TRUE	FALSE	parkinsons	5.274	feature-QTL
259	4	95481367	rs2452592	PDLIM5	1	kidney	1	clin_creatinine	5.46223e-07	FALSE	TRUE	prostate_cancer	5.623	disease
260	4	100055800	rs10017466	ADH4	5	bone,brain,heart,liver,lung	0	clin_alp	3.59094e-63	TRUE	FALSE	depression	4.205	feature-QTL
261	4	103882470	rs4699041	SLC9B1	10	adipose,artery,bone,brain,heart,immune,intestine,kidney,liver,pancreas	0	clin_cystatin_c	3.61614e-29	TRUE	TRUE	T2D	6.474	feature-QTL
262	4	105375274	rs28657372	CXXC4	1	brain	1	nmr_Polyunsaturated_Fatty_Acids_to_Monounsaturated_Fatty_Acids_ratio	2.75403e-06	FALSE	FALSE	osteoarthritis	3.86639	neither
263	4	111113173	rs6837119	ELOVL6	1	liver	1	clin_alp	1.0342e-18	TRUE	TRUE	atrial_fib	22.1662	feature-QTL
264	4	115012070	rs58596998	ARSJ	2	brain,intestine	1	nmr_Polyunsaturated_Fatty_Acids_to_Total_Fatty_Acids_percentage	4.58636e-06	FALSE	FALSE	atrial_fib	4.00188	neither
265	4	119153631	rs76514088	NDST3	1	intestine	1	nmr_Albumin	5.30497e-06	FALSE	FALSE	T2D	4.676	neither
266	4	124758773	rs58148580	LINC01091	1	liver	1	clin_albumin	3.23044e-12	TRUE	TRUE	hypertension	6.017	feature-QTL
267	4	128094309	rs9307594	INTU	4	heart,immune,intestine,kidney	1	clin_cystatin_c	2.22204e-13	TRUE	FALSE	kidney_cancer	4.503	feature-QTL
268	4	129529604	rs1216412	JADE1	1	kidney	1	clin_creatinine	1.4188e-11	TRUE	FALSE	atrial_fib	3.76917	feature-QTL
269	4	140908755	rs13136239	MAML3	5	adipose,artery,brain,heart,lung	1	nmr_Linoleic_Acid_to_Total_Fatty_Acids_percentage	2.73799e-09	TRUE	FALSE	depression	4.809	feature-QTL
270	4	144036457	rs9999826	USP38	8	adipose,artery,bone,heart,immune,intestine,kidney,lung	0	clin_cystatin_c	5.4591e-19	TRUE	TRUE	hypertension	6.463	feature-QTL
271	4	146821410	rs4835265	ZNF827	1	liver	1	clin_alt	8.64059e-64	TRUE	TRUE	CHD	5.716	feature-QTL
272	4	148039045	rs4835377	TTC29	1	kidney	1	clin_creatinine	8.18202e-08	FALSE	TRUE	CHD	10.14	disease
273	4	151199080	rs2290846	LRBA	3	artery,heart,kidney	1	clin_alp	7.32207e-16	TRUE	FALSE	hypertension	4.295	feature-QTL
274	4	152473828	rs55668815	FAM160A1	1	lung	1	clin_alp	4.40231e-06	FALSE	FALSE	hypertension	4.732	neither
275	4	154369161	rs13105053	KIAA0922	1	kidney	1	nmr_Cholesteryl_Esters_in_Very_Large_HDL	1.19367e-06	FALSE	FALSE	hypertension	4.624	neither
276	4	157734675	rs6822892	PDGFC	2	adipose,pancreas	1	clin_shbg	5.35581e-12	TRUE	FALSE	T2D	5.299	feature-QTL
277	4	177364331	rs188691	SPCS3	1	intestine	1	clin_albumin	2.79151e-12	TRUE	FALSE	osteoarthritis	4.27172	feature-QTL
278	4	184159419	rs13145313	WWC2	1	liver	1	clin_ast	3.01018e-07	FALSE	FALSE	CHD	4.002	neither
279	4	185718300	rs72695665	ACSL1	1	pancreas	1	clin_glucose	1.2236e-16	TRUE	TRUE	T2D	6.801	feature-QTL
280	5	1107428	rs4535497	SLC12A7	4	heart,immune,intestine,kidney	1	clin_rdw	8.02358e-183	TRUE	TRUE	BPH	9.891	feature-QTL
281	5	13181306	rs138569011	LINC01194	1	brain	1	nmr_Monounsaturated_Fatty_Acids_to_Total_Fatty_Acids_percentage	0.000351558	FALSE	FALSE	CKD	3.641	neither
282	5	14869915	rs2934813	ANKH	2	brain,lung	0	nmr_Citrate	2.47588e-254	TRUE	TRUE	T2D	5.777	feature-QTL
283	5	31020521	rs6888304	CDH6	1	liver	1	clin_alt	4.70283e-29	TRUE	FALSE	alzheimers	4.016	feature-QTL
284	5	34658419	rs457648	RAI14	2	immune,kidney	1	clin_urate	3.44006e-22	TRUE	FALSE	BPH	3.979	feature-QTL
285	5	37284726	rs150621	NUP155	1	liver	1	clin_alp	9.20007e-08	FALSE	FALSE	hypertension	3.977	neither
286	5	39364339	rs700231	C9	3	bone,kidney,liver	0	clin_creatinine	2.45243e-92	TRUE	FALSE	osteoarthritis	4.38004	feature-QTL
287	5	40634687	rs73080591	PTGER4	3	bone,kidney,prostate	0	clin_urea	3.96456e-138	TRUE	FALSE	CKD	4.286	feature-QTL
288	5	43191033	rs7730004	NIM1K	10	adipose,artery,bone,brain,heart,immune,intestine,kidney,lung,pancreas	0	clin_igf1	7.49352e-19	TRUE	TRUE	hypertension	5.615	feature-QTL
289	5	52193125	rs4074793	ITGA1	1	liver	1	clin_alt	5.71389e-14	TRUE	FALSE	T2D	4.759	feature-QTL
290	5	53304991	rs80138475	ARL15	8	adipose,artery,bone,breast,heart,immune,kidney,pancreas	0	clin_creatinine	5.12776e-49	TRUE	FALSE	hypertension	4.738	feature-QTL
291	5	55804552	rs40270	LOC101928448	6	adipose,artery,bone,breast,lung,pancreas	0	clin_shbg	5.552e-42	TRUE	TRUE	breast_cancer	8.727	feature-QTL
292	5	59493762	rs719702	PDE4D	1	artery	1	nmr_Cholesterol_to_Total_Lipids_in_Medium_VLDL_percentage	1.7336e-06	FALSE	FALSE	hypertension	4.068	neither
293	5	67741066	rs11745891	PIK3R1	3	immune,kidney,lung	1	clin_creatinine	1.64042e-31	TRUE	FALSE	breast_cancer	5.247	feature-QTL
294	5	72406659	rs548630	TMEM171	7	bone,brain,heart,intestine,kidney,liver,lung	0	clin_albumin	1.00375e-62	TRUE	TRUE	atrial_fib	5.59032	feature-QTL
295	5	74639178	rs3846661	HMGCR	12	adipose,artery,bone,brain,breast,heart,immune,intestine,kidney,lung,pancreas,prostate	0	clin_apob	6.04308e-115	TRUE	FALSE	T2D	4.981	feature-QTL
296	5	76480297	rs2359776	PDE8B	1	breast	1	clin_testosterone	1.33843e-07	FALSE	TRUE	T2D	7.312	disease
297	5	78442815	rs200062729	BHMT	9	adipose,artery,bone,brain,breast,heart,immune,intestine,pancreas	1	nmr_Free_Cholesterol_to_Total_Lipids_in_Large_LDL_percentage	3.77719e-15	TRUE	FALSE	hypertension	5.359	feature-QTL
298	5	82810884	rs34580448	VCAN	8	adipose,artery,bone,brain,heart,intestine,lung,pancreas	1	clin_triglycerides	9.28956e-13	TRUE	FALSE	osteoarthritis	3.95596	feature-QTL
299	5	88398723	rs13167261	MEF2C-AS1	4	adipose,heart,liver,lung	1	clin_igf1	8.29886e-24	TRUE	FALSE	T2D	4.611	feature-QTL
300	5	90366005	rs66482530	GPR98	2	artery,kidney	0	clin_urate	2.5804e-11	TRUE	TRUE	hypertension	5.651	feature-QTL
301	5	106878792	rs6879279	EFNA5	3	adipose,liver,pancreas	1	clin_alt	5.3936e-13	TRUE	FALSE	osteoarthritis	4.79409	feature-QTL
302	5	108746643	rs2963006	PJA2	2	heart,immune	1	clin_cystatin_c	2.40839e-10	TRUE	FALSE	CHD	5.369	feature-QTL
303	5	122914004	rs4240370	CSNK1G3	2	immune,intestine	0	clin_albumin	1.90355e-21	TRUE	TRUE	hypertension	6.298	feature-QTL
304	5	124205385	rs12658172	ZNF608	1	breast	1	clin_testosterone	3.8766e-13	TRUE	FALSE	depression	4.445	feature-QTL
305	5	127406259	rs6888037	LINC01184	9	adipose,artery,brain,heart,immune,intestine,liver,lung,pancreas	1	clin_rdw	0	TRUE	TRUE	hypertension	9.843	feature-QTL
306	5	130330693	rs11242054	HINT1	1	kidney	1	clin_urate	1.20475e-08	TRUE	FALSE	hypertension	4.941	feature-QTL
307	5	131797547	rs6894249	C5orf56	2	kidney,liver	0	nmr_Pyruvate	7.49827e-13	TRUE	TRUE	COPD	5.886	feature-QTL
308	5	132443929	rs72801473	HSPA4	1	brain	1	nmr_Cholesterol_to_Total_Lipids_in_Large_HDL_percentage	7.81144e-16	TRUE	TRUE	COPD	5.886	feature-QTL
309	5	133865435	rs329123	JADE2	4	bone,immune,intestine,liver	0	clin_igf1	1.76595e-16	TRUE	TRUE	T2D	5.631	feature-QTL
310	5	138569655	rs55718738	SIL1	2	bone,kidney	1	clin_alp	2.4799e-05	FALSE	FALSE	lung_cancer	4.823	neither
311	5	141426179	rs11747857	GNPDA1	4	brain,heart,immune,lung	1	clin_wbc	8.31815e-12	TRUE	FALSE	atrial_fib	5.28886	feature-QTL
312	5	145572664	rs13161488	LARS	1	immune	1	clin_rdw	1.05679e-07	FALSE	FALSE	atrial_fib	3.43934	neither
313	5	146222682	rs112581066	PPP2R2B	1	bone	1	clin_igf1	4.56459e-06	FALSE	FALSE	colon_cancer	3.93	neither
314	5	148034040	rs71582305	HTR4	3	adipose,brain,pancreas	1	nmr_Cholesterol_to_Total_Lipids_in_Large_LDL_percentage	6.7972e-07	FALSE	TRUE	hypertension	5.788	disease
315	5	153100545	rs6881133	GRIA1	6	adipose,artery,brain,heart,intestine,lung	1	nmr_Total_Lipids_in_Very_Large_HDL	2.87504e-08	TRUE	FALSE	depression	5.148	feature-QTL
316	5	158030813	rs1650507	EBF1	3	bone,lung,pancreas	0	clin_triglycerides	1.26962e-13	TRUE	TRUE	hypertension	7.496	feature-QTL
317	5	158589078	rs7728067	RNF145	1	breast	1	clin_shbg	1.81258e-06	FALSE	TRUE	hypertension	6.137	disease
318	5	169599097	rs12516569	LINC01187	1	kidney	1	clin_cystatin_c	1.93392e-10	TRUE	FALSE	breast_cancer	4.473	feature-QTL
319	5	172176886	rs2161374	LOC101928093	1	lung	1	clin_crp	8.94847e-10	TRUE	FALSE	atrial_fib	5.33855	feature-QTL
320	5	176813404	rs3812036	SLC34A1	13	adipose,artery,bone,brain,breast,heart,immune,intestine,kidney,liver,lung,pancreas,prostate	0	clin_creatinine	1.23632e-90	TRUE	FALSE	hypertension	4.451	feature-QTL
321	5	179238794	rs6877064	SQSTM1	7	adipose,artery,brain,heart,immune,intestine,lung	1	clin_wbc	4.69505e-09	TRUE	FALSE	COPD	4.482	feature-QTL
322	6	409119	rs9391997	IRF4	1	immune	1	clin_wbc	1.7681e-12	TRUE	FALSE	lymphoma	5.14465	feature-QTL
323	6	2050791	rs115986297	GMDS	3	artery,heart,kidney	1	clin_cystatin_c	2.96415e-20	TRUE	TRUE	CHD	5.702	feature-QTL
324	6	7136772	rs551143	RREB1	7	adipose,brain,breast,heart,immune,lung,pancreas	0	clin_urate	5.78381e-66	TRUE	TRUE	T2D	8.612	feature-QTL
325	6	9546748	rs10434858	LOC100506207	1	kidney	1	clin_urea	4.71966e-08	TRUE	FALSE	breast_cancer	5.431	feature-QTL
326	6	12291112	rs2070698	EDN1	1	kidney	1	clin_cystatin_c	8.33066e-09	TRUE	TRUE	CHD	7.741	feature-QTL
327	6	13519434	rs2841528	GFOD1	1	liver	1	clin_ast	3.31362e-22	TRUE	TRUE	breast_cancer	6.01	feature-QTL
328	6	15142723	rs1126348	JARID2	2	bone,lung	1	clin_mcv	5.00115e-31	TRUE	FALSE	BPH	5.23	feature-QTL
329	6	20686573	rs7766070	CDKAL1	5	adipose,artery,heart,kidney,pancreas	0	nmr_Spectrometer_corrected_alanine	1.56972e-48	TRUE	TRUE	T2D	16.994	feature-QTL
330	6	21939923	rs72657622	CASC15	1	liver	1	clin_alt	1.09511e-11	TRUE	TRUE	T2D	5.946	feature-QTL
331	6	24469912	rs28709106	GPLD1	13	adipose,artery,bone,brain,breast,heart,immune,intestine,kidney,liver,lung,pancreas,prostate	0	clin_alp	0	TRUE	TRUE	CKD	8.109	feature-QTL
332	6	36988364	rs831504	FGD2	3	adipose,immune,pancreas	1	nmr_Cholesteryl_Esters_to_Total_Lipids_in_Large_LDL_percentage	9.25826e-06	FALSE	TRUE	heart_failure	8.118	disease
333	6	39145523	rs62398607	KCNK5	2	kidney,pancreas	1	clin_creatinine	4.84986e-10	TRUE	TRUE	acute_mi	5.61325	feature-QTL
334	6	40369081	rs34045288	LRFN2	2	adipose,pancreas	1	clin_urate	3.64622e-05	FALSE	TRUE	obesity	5.963	disease
335	6	41956585	rs9471709	CCND3	7	bone,brain,breast,heart,immune,liver,lung	0	clin_mcv	0	TRUE	TRUE	prostate_cancer	7.462	feature-QTL
336	6	43806335	rs1317983	VEGFA	8	artery,bone,heart,immune,intestine,kidney,liver,pancreas	0	clin_creatinine	1.30393e-61	TRUE	TRUE	hypertension	8.445	feature-QTL
337	6	44724730	rs148696921	SUPT3H	1	immune	1	clin_cystatin_c	2.80783e-06	FALSE	TRUE	osteoarthritis	5.47545	disease
338	6	45933157	rs3777594	CLIC5	1	lung	1	clin_cystatin_c	0.000140782	FALSE	FALSE	osteoarthritis	4.88502	neither
339	6	47882548	rs12209128	PTCHD4	3	bone,heart,intestine	1	clin_albumin	1.25053e-06	FALSE	FALSE	T2D	4.77	neither
340	6	51410601	rs7449794	PKHD1	8	adipose,artery,bone,heart,immune,intestine,kidney,lung	0	clin_cystatin_c	2.16939e-16	TRUE	TRUE	obesity	8.382	feature-QTL
341	6	52630269	rs6458869	GSTA2	6	adipose,artery,brain,breast,kidney,prostate	0	nmr_Cholesterol_to_Total_Lipids_in_Small_HDL_percentage	3.51303e-23	TRUE	FALSE	hypertension	4.409	feature-QTL
342	6	53921674	rs9370260	MLIP	2	adipose,liver	1	clin_alp	1.43165e-18	TRUE	FALSE	heart_failure	4.236	feature-QTL
343	6	55624017	rs72868839	BMP5	1	kidney	1	clin_cystatin_c	4.46187e-11	TRUE	FALSE	osteoarthritis	4.54438	feature-QTL
344	6	73658988	rs10943073	KCNQ5	1	brain	1	nmr_Triglycerides_to_Total_Lipids_in_IDL_percentage	5.41645e-05	FALSE	FALSE	COPD	4.544	neither
345	6	79536455	rs1567168	IRAK1BP1	6	adipose,artery,bone,heart,kidney,pancreas	1	clin_igf1	3.32239e-18	TRUE	TRUE	hypertension	8.016	feature-QTL
346	6	82464216	rs9361858	FAM46A	1	immune	1	clin_cystatin_c	5.41375e-31	TRUE	FALSE	breast_cancer	4.96	feature-QTL
347	6	87846674	rs16878497	ZNF292	6	bone,brain,heart,immune,kidney,lung	1	clin_igf1	2.67384e-20	TRUE	FALSE	hypertension	4.42	feature-QTL
348	6	90094844	rs11963273	RRAGD	2	immune,kidney	1	clin_creatinine	1.76893e-15	TRUE	FALSE	CKD	4.391	feature-QTL
349	6	93909751	rs7745734	EPHA7	1	adipose	1	nmr_Total_Lipids_in_Very_Large_HDL	1.03229e-08	TRUE	FALSE	depression	4.153	feature-QTL
350	6	98421721	rs6938973	MIR2113	4	adipose,artery,kidney,pancreas	1	clin_crp	2.06956e-19	TRUE	FALSE	osteoarthritis	4.67117	feature-QTL
351	6	100602753	rs9496567	MCHR2-AS1	3	bone,heart,immune	1	nmr_Triglycerides_in_IDL	4.28931e-12	TRUE	FALSE	osteoarthritis	4.92391	feature-QTL
352	6	107172979	rs7766720	LOC100422737	1	kidney	1	clin_urate	7.6128e-12	TRUE	TRUE	T2D	5.535	feature-QTL
353	6	109618704	rs9386796	CCDC162P	3	adipose,bone,lung	0	clin_mcv	9.56144e-251	TRUE	FALSE	prostate_cancer	5.21	feature-QTL
354	6	111676513	rs240995	REV3L	9	adipose,artery,bone,brain,heart,immune,intestine,lung,pancreas	1	clin_total_bilirubin	3.68536e-09	TRUE	FALSE	alzheimers	4.126	feature-QTL
355	6	113099199	rs144310525	RFPL4B	2	adipose,pancreas	1	nmr_Triglycerides_to_Total_Lipids_in_Small_HDL_percentage	4.97113e-06	FALSE	FALSE	acute_mi	5.14238	neither
356	6	119195467	rs74197206	MCM9	1	breast	1	clin_testosterone	6.08325e-19	TRUE	FALSE	atrial_fib	5.23465	feature-QTL
357	6	122734972	rs549302	HSF2	1	lung	1	clin_wbc	9.12701e-13	TRUE	TRUE	atrial_fib	7.03741	feature-QTL
358	6	126867351	rs4380768	CENPW	10	artery,bone,brain,breast,heart,immune,intestine,liver,lung,prostate	0	clin_igf1	4.92689e-163	TRUE	TRUE	hypertension	10.6	feature-QTL
359	6	129335598	rs9398892	LAMA2	1	lung	1	clin_igf1	7.93027e-10	TRUE	FALSE	gout	4.16176	feature-QTL
360	6	130328639	rs6904762	L3MBTL3	4	adipose,artery,bone,breast	1	clin_crp	8.77622e-16	TRUE	FALSE	prostate_cancer	4.3	feature-QTL
361	6	133789728	rs9493627	EYA4	2	kidney,lung	1	clin_creatinine	2.36027e-21	TRUE	TRUE	CHD	7.112	feature-QTL
362	6	135419688	rs9402685	HBS1L	6	adipose,bone,immune,intestine,lung,pancreas	0	clin_mcv	0	TRUE	FALSE	hypertension	4.848	feature-QTL
363	6	136125859	rs7765436	PDE7B	1	kidney	1	clin_creatinine	4.18116e-07	FALSE	FALSE	acute_mi	3.37141	neither
364	6	139844429	rs590856	LOC645434	4	brain,heart,liver,lung	1	clin_mcv	0	TRUE	TRUE	T2D	6.133	feature-QTL
365	6	143247161	rs62428831	HIVEP2	8	adipose,artery,brain,heart,intestine,kidney,lung,pancreas	1	nmr_Average_Diameter_for_LDL_Particles	2.68771e-08	TRUE	TRUE	hypertension	6.124	feature-QTL
366	6	144298733	rs9376802	PLAGL1	1	breast	1	clin_testosterone	1.22192e-07	FALSE	TRUE	obesity	5.799	disease
367	6	153390496	rs7750557	RGS17	7	adipose,artery,heart,intestine,kidney,liver,pancreas	1	clin_igf1	7.29973e-17	TRUE	TRUE	T2D	6.245	feature-QTL
368	6	154986664	rs9397738	SCAF8	3	bone,heart,kidney	1	clin_cystatin_c	2.93874e-13	TRUE	FALSE	osteoarthritis	3.70764	feature-QTL
369	6	161010118	rs10455872	LPA	11	adipose,artery,bone,heart,immune,intestine,kidney,liver,lung,pancreas,prostate	0	nmr_Triglycerides_to_Total_Lipids_in_Very_Large_VLDL_percentage	0	TRUE	TRUE	CHD	9.037	feature-QTL
370	6	164482836	rs736661	QKI	4	brain,heart,kidney,lung	1	clin_mcv	4.25616e-41	TRUE	TRUE	depression	5.778	feature-QTL
371	6	166331007	rs6456030	LINC00473	2	bone,liver	0	clin_igf1	2.70024e-35	TRUE	TRUE	hypertension	5.609	feature-QTL
372	6	169311231	rs6904785	SMOC2	1	kidney	1	clin_cystatin_c	2.13147e-07	FALSE	FALSE	COPD	4.129	neither
373	7	1285195	rs10277115	UNCX	7	artery,bone,heart,immune,intestine,kidney,liver	0	clin_urea	2.39081e-73	TRUE	TRUE	atrial_fib	6.84546	feature-QTL
374	7	2358244	rs10236582	SNX8	5	bone,heart,intestine,liver,lung	0	clin_albumin	1.78833e-19	TRUE	TRUE	hypertension	6.56	feature-QTL
375	7	6456091	rs13235365	DAGLB	8	artery,bone,brain,heart,immune,intestine,kidney,lung	0	clin_apoa	2.26361e-24	TRUE	TRUE	hypertension	6.149	feature-QTL
376	7	12282451	rs7805419	TMEM106B	1	liver	1	clin_alp	1.37032e-08	TRUE	TRUE	alzheimers	5.797	feature-QTL
377	7	14352971	rs6461085	DGKB	1	adipose	1	clin_crp	1.06008e-06	FALSE	FALSE	atrial_fib	5.39515	neither
378	7	15041187	rs992823	DGKB	2	adipose,pancreas	0	clin_glucose	5.20902e-45	TRUE	TRUE	T2D	9.215	feature-QTL
379	7	17287269	rs6968865	AHR	2	brain,kidney	1	clin_total_bilirubin	8.20721e-34	TRUE	FALSE	T2D	4.744	feature-QTL
380	7	17940152	rs2103144	SNX13	3	bone,liver,lung	0	clin_albumin	1.30664e-23	TRUE	FALSE	bladder_cancer	3.992	feature-QTL
381	7	22759469	rs1880241	IL6	8	adipose,artery,bone,brain,heart,immune,intestine,lung	0	clin_crp	9.58943e-24	TRUE	FALSE	atrial_fib	5.08236	feature-QTL
382	7	25791067	rs17152552	RNU6-16P	5	adipose,artery,intestine,kidney,pancreas	1	clin_cystatin_c	2.01049e-20	TRUE	TRUE	hypertension	7.494	feature-QTL
383	7	27182142	rs3757639	HOXA-AS3	2	bone,kidney	0	clin_cystatin_c	1.89108e-07	FALSE	TRUE	hypertension	12.586	disease
384	7	28200097	rs1513272	JAZF1	5	adipose,artery,brain,lung,pancreas	0	clin_lymphocyte_pct	1.36303e-22	TRUE	TRUE	prostate_cancer	10.616	feature-QTL
385	7	36085142	rs2700938	LOC101928618	1	lung	1	clin_crp	3.48721e-23	TRUE	FALSE	hypertension	4.296	feature-QTL
386	7	39307243	rs79682948	POU6F2	6	adipose,artery,brain,heart,lung,pancreas	1	nmr_Concentration_of_Large_HDL_Particles	7.48057e-09	TRUE	FALSE	COPD	4.422	feature-QTL
387	7	44255643	rs878521	CAMK2B	6	adipose,artery,brain,immune,lung,pancreas	0	clin_glucose	3.71453e-224	TRUE	TRUE	T2D	8.557	feature-QTL
388	7	46753684	rs700753	TNS3	4	bone,brain,kidney,liver	0	clin_igf1	0	TRUE	TRUE	T2D	5.635	feature-QTL
389	7	50427982	rs6592965	IKZF1	8	adipose,bone,brain,heart,immune,kidney,liver,lung	0	clin_mcv	1.63134e-155	TRUE	FALSE	kidney_cancer	5.278	feature-QTL
390	7	54343287	rs10269616	HPVC1	4	adipose,heart,immune,intestine	1	clin_igf1	0.000162956	FALSE	FALSE	melanoma	4.197	neither
391	7	65781646	rs9969300	TPST1	1	liver	1	nmr_Free_Cholesterol_to_Total_Lipids_in_Small_HDL_percentage	1.48492e-09	TRUE	FALSE	alzheimers	4.068	feature-QTL
392	7	71306641	rs757746	CALN1	1	brain	1	nmr_Glycoprotein_Acetyls	1.51614e-09	TRUE	FALSE	T2D	3.881	feature-QTL
393	7	73026378	rs17145750	MLXIPL	10	adipose,artery,bone,brain,heart,immune,intestine,kidney,liver,lung	0	clin_triglycerides	1.18401e-290	TRUE	TRUE	T2D	6.616	feature-QTL
394	7	75615006	rs1057868	POR	4	adipose,artery,kidney,pancreas	1	clin_creatinine	3.61898e-24	TRUE	TRUE	T2D	5.475	feature-QTL
395	7	77552127	rs848486	PHTF2	4	heart,immune,intestine,kidney	0	clin_creatinine	8.82017e-41	TRUE	TRUE	obesity	5.59	feature-QTL
396	7	80312637	rs181616813	CD36	1	lung	1	clin_rdw	1.61813e-28	TRUE	FALSE	acute_mi	3.94125	feature-QTL
397	7	90287504	rs1075013	CDK14	1	artery	1	clin_urate	5.78422e-06	FALSE	FALSE	hypertension	4.068	neither
398	7	92408370	rs445	CDK6	3	brain,immune,lung	0	clin_wbc	1.86509e-117	TRUE	FALSE	hypertension	4.132	feature-QTL
399	7	97920623	rs7015	BRI3	1	breast	1	clin_shbg	4.57221e-130	TRUE	TRUE	prostate_cancer	5.924	feature-QTL
400	7	99332948	rs45446698	CYP3A7	9	adipose,artery,breast,heart,immune,intestine,liver,lung,pancreas	1	clin_testosterone	1.42143e-88	TRUE	TRUE	CHD	6.048	feature-QTL
401	7	101231082	rs56240036	LINC01007	5	artery,bone,heart,immune,kidney	0	clin_urea	1.31342e-28	TRUE	TRUE	T2D	6.692	feature-QTL
402	7	104747899	rs117986340	KMT2E	1	kidney	1	clin_cystatin_c	1.33484e-07	FALSE	FALSE	T2D	4.641	neither
403	7	106796537	rs62483619	PRKAR2B	5	adipose,artery,kidney,liver,pancreas	1	clin_cystatin_c	6.939e-18	TRUE	TRUE	hypertension	8.574	feature-QTL
404	7	111311611	rs870668	DOCK4	1	intestine	1	nmr_Polyunsaturated_Fatty_Acids_to_Total_Fatty_Acids_percentage	1.90981e-06	FALSE	FALSE	osteoarthritis	4.49459	neither
405	7	113649686	rs1353173	FOXP2	4	artery,brain,intestine,kidney	1	clin_creatinine	1.01811e-09	TRUE	FALSE	T2D	4.133	feature-QTL
406	7	114291435	rs10953765	FOXP2	2	brain,lung	1	clin_wbc	4.56685e-05	FALSE	TRUE	osteoarthritis	5.72964	disease
407	7	114997176	rs12706030	MDFIC	3	artery,brain,lung	1	clin_igf1	2.29216e-08	TRUE	TRUE	atrial_fib	5.56132	feature-QTL
408	7	127404987	rs6959487	SND1	1	kidney	1	clin_cystatin_c	6.59653e-23	TRUE	FALSE	osteoporosis	4.224	feature-QTL
409	7	128576086	rs3757387	IRF5	9	artery,bone,brain,heart,immune,intestine,kidney,liver,lung	0	clin_cystatin_c	8.77299e-62	TRUE	TRUE	CHD	6.015	feature-QTL
410	7	130437124	rs13230111	KLF14	6	adipose,artery,bone,brain,lung,pancreas	0	clin_triglycerides	7.29942e-47	TRUE	TRUE	T2D	7.802	feature-QTL
411	7	134871348	rs292553	WDR91	1	liver	1	clin_ast	8.96613e-12	TRUE	FALSE	osteoarthritis	4.59588	feature-QTL
412	7	137605504	rs273951	CREB3L2	8	adipose,artery,bone,brain,breast,heart,liver,lung	0	clin_igf1	3.28935e-23	TRUE	FALSE	COPD	3.938	feature-QTL
413	7	138726288	rs7800056	ZC3HAV1	1	lung	1	clin_wbc	2.3929e-09	TRUE	FALSE	COPD	3.938	feature-QTL
414	7	140144929	rs60198071	MKRN1	3	adipose,intestine,kidney	1	clin_cystatin_c	3.46175e-11	TRUE	FALSE	CHD	4.61	feature-QTL
415	7	143092269	rs34372369	EPHA1	1	kidney	1	clin_shbg	3.1458e-11	TRUE	FALSE	hip_fracture	4.13821	feature-QTL
416	7	149273233	rs6974858	ZNF767P	3	adipose,artery,pancreas	1	nmr_Cholesteryl_Esters_to_Total_Lipids_in_Very_Small_VLDL_percentage	9.0383e-06	FALSE	FALSE	T2D	4.653	neither
417	7	150497496	rs115946508	TMEM176B	2	intestine,kidney	1	clin_albumin	7.70742e-60	TRUE	TRUE	hypertension	10.474	feature-QTL
418	7	151414329	rs10265221	PRKAG2	6	artery,bone,heart,immune,intestine,kidney	0	clin_creatinine	1.4035e-137	TRUE	TRUE	hypertension	7.05	feature-QTL
419	7	155619498	rs288766	SHH	5	artery,heart,immune,intestine,kidney	0	clin_cystatin_c	1.14715e-40	TRUE	TRUE	T2D	6.035	feature-QTL
420	8	9183358	rs9987289	LOC157273	8	adipose,artery,breast,immune,intestine,kidney,liver,pancreas	0	clin_alp	2.45244e-258	TRUE	TRUE	hypertension	7.911	feature-QTL
421	8	12632903	rs4474021	LOC340357	2	adipose,pancreas	1	nmr_Cholesteryl_Esters_to_Total_Lipids_in_Large_HDL_percentage	2.42917e-10	TRUE	FALSE	T2D	5.081	feature-QTL
422	8	17419461	rs56335308	SLC7A2	1	bone	0	nmr_Glutamine	1.11978e-38	TRUE	FALSE	atrial_fib	4.87925	feature-QTL
423	8	18262723	rs1495745	NAT2	1	intestine	1	nmr_Triglycerides_in_Medium_HDL	1.57308e-38	TRUE	FALSE	bladder_cancer	5.003	feature-QTL
424	8	19818773	rs117026536	LPL	8	adipose,artery,brain,heart,intestine,liver,pancreas,prostate	1	nmr_Cholesterol_in_Large_VLDL	0	TRUE	TRUE	CHD	6.635	feature-QTL
425	8	22873533	rs876435	RHOBTB2	3	adipose,kidney,liver	0	clin_ast	1.96874e-16	TRUE	TRUE	CHD	6.963	feature-QTL
426	8	23751151	rs10109414	STC1	7	artery,bone,breast,heart,immune,intestine,kidney	0	clin_cystatin_c	3.93393e-93	TRUE	TRUE	prostate_cancer	11.574	feature-QTL
427	8	27452044	rs7821500	CLU	1	lung	1	clin_wbc	2.76924e-05	FALSE	TRUE	alzheimers	6.551	disease
428	8	28688042	rs13258975	INTS9	5	adipose,artery,heart,kidney,pancreas	1	nmr_Cholesteryl_Esters_to_Total_Lipids_in_Very_Small_VLDL_percentage	4.60896e-07	FALSE	FALSE	alzheimers	3.905	neither
429	8	30843700	rs11785653	PURG	10	adipose,artery,bone,brain,heart,intestine,kidney,liver,lung,pancreas	0	nmr_Cholesterol_to_Total_Lipids_in_Large_HDL_percentage	1.28174e-09	TRUE	TRUE	hypertension	5.704	feature-QTL
430	8	32432753	rs2466077	NRG1	1	kidney	1	clin_urate	2.58678e-19	TRUE	FALSE	T2D	4.078	feature-QTL
431	8	38328302	rs10958704	FGFR1	5	adipose,immune,kidney,liver,pancreas	1	nmr_Cholesteryl_Esters_to_Total_Lipids_in_Large_HDL_percentage	2.57099e-09	TRUE	FALSE	breast_cancer	4.438	feature-QTL
432	8	41630447	rs4737010	ANK1	1	lung	1	clin_mcv	1.97224e-51	TRUE	TRUE	T2D	8.917	feature-QTL
433	8	42334926	rs10808961	SLC20A2	1	kidney	1	clin_shbg	6.72561e-18	TRUE	TRUE	osteoarthritis	5.65345	feature-QTL
434	8	59393273	rs4738684	CYP7A1	1	lung	1	nmr_Triglycerides_in_Very_Large_HDL	1.06448e-34	TRUE	FALSE	osteoarthritis	4.67487	feature-QTL
435	8	60713412	rs7463315	CA8	1	adipose	1	clin_hdl_chol	8.3217e-06	FALSE	FALSE	osteoarthritis	4.59976	neither
436	8	66692011	rs11557049	PDE7A	1	kidney	1	clin_creatinine	4.34002e-11	TRUE	FALSE	hypertension	5.064	feature-QTL
437	8	71377074	rs7832775	LOC101926892	1	liver	1	clin_alp	4.28816e-07	FALSE	FALSE	acute_mi	3.9311	neither
438	8	72407115	rs10100423	EYA1	2	adipose,pancreas	1	clin_triglycerides	1.90978e-17	TRUE	FALSE	T2D	4.218	feature-QTL
439	8	73439070	rs1431659	KCNB2	6	adipose,artery,bone,heart,intestine,pancreas	1	clin_crp	1.72629e-10	TRUE	FALSE	BPH	3.827	feature-QTL
440	8	76470020	rs2941470	HNF4G	3	adipose,artery,breast	1	clin_urate	8.33174e-59	TRUE	TRUE	breast_cancer	10.209	feature-QTL
441	8	77543812	rs73345739	ZFHX4-AS1	3	heart,immune,lung	0	clin_cystatin_c	6.08431e-07	FALSE	FALSE	hypertension	4.793	neither
442	8	79753010	rs4739140	IL7	1	immune	1	clin_wbc	3.16995e-10	TRUE	FALSE	hypertension	3.868	feature-QTL
443	8	81753143	rs55884541	ZNF704	1	breast	1	clin_shbg	2.02091e-12	TRUE	FALSE	hypertension	4.448	feature-QTL
444	8	95988161	rs2084968	TP53INP1	1	kidney	1	clin_urate	3.06332e-23	TRUE	TRUE	T2D	6.549	feature-QTL
445	8	101752468	rs3133555	PABPC1	2	artery,bone	1	clin_igf1	2.47422e-08	TRUE	FALSE	hypertension	4.556	feature-QTL
446	8	102555474	rs3735709	GRHL2	1	kidney	1	clin_creatinine	6.05213e-09	TRUE	FALSE	breast_cancer	5.325	feature-QTL
447	8	103883630	rs2513877	AZIN1	3	adipose,artery,pancreas	1	clin_wbc	1.61975e-12	TRUE	FALSE	T2D	4.965	feature-QTL
448	8	105966258	rs35783704	ZFPM2	1	breast	1	clin_rdw	2.54516e-09	TRUE	TRUE	hypertension	6.442	feature-QTL
449	8	110026577	rs9643043	TRHR	7	adipose,artery,bone,brain,heart,lung,pancreas	1	nmr_Cholesteryl_Esters_in_Medium_VLDL	1.60091e-07	FALSE	FALSE	hypertension	4.587	neither
450	8	115506842	rs10955711	TRPS1	2	artery,heart	1	clin_cystatin_c	3.4218e-06	FALSE	FALSE	stroke	3.841	neither
451	8	117015142	rs6982226	LINC00536	4	artery,bone,heart,intestine	0	clin_crp	2.40796e-22	TRUE	FALSE	BPH	4.943	feature-QTL
452	8	118185025	rs3802177	SLC30A8	2	adipose,pancreas	1	clin_glucose	2.8477e-75	TRUE	TRUE	T2D	11.998	feature-QTL
453	8	119977077	rs7014574	TNFRSF11B	1	liver	1	clin_alp	1.00253e-91	TRUE	FALSE	BPH	3.95	feature-QTL
454	8	120749166	rs10092747	TAF2	1	kidney	1	clin_cystatin_c	2.03221e-14	TRUE	FALSE	T2D	4.622	feature-QTL
455	8	124152245	rs6470144	TBC1D31	1	intestine	1	clin_cystatin_c	0.000149178	FALSE	FALSE	T2D	4.171	neither
456	8	126500031	rs28601761	TRIB1	10	adipose,artery,bone,brain,immune,intestine,kidney,liver,lung,pancreas	0	clin_triglycerides	0	TRUE	TRUE	CHD	6.93	feature-QTL
457	8	130618511	rs7341546	GSDMC	3	brain,heart,lung	1	clin_lymphocyte_pct	4.77911e-63	TRUE	FALSE	osteoporosis	4.41	feature-QTL
458	8	134331259	rs7814497	NDRG1	1	kidney	1	nmr_Glutamine	6.65045e-17	TRUE	FALSE	osteoarthritis	4.37664	feature-QTL
459	8	142337734	rs6985508	LINC01300	2	liver,lung	1	clin_wbc	7.51364e-32	TRUE	FALSE	atrial_fib	5.35129	feature-QTL
460	8	143941389	rs4523233	CYP11B1	2	breast,lung	1	clin_testosterone	8.4228e-13	TRUE	TRUE	hypertension	6.239	feature-QTL
461	8	144890569	rs11136326	SCRIB	4	adipose,intestine,kidney,lung	1	clin_creatinine	5.25446e-10	TRUE	FALSE	T2D	5.374	feature-QTL
462	8	145639726	rs2272662	SLC39A4	5	adipose,bone,liver,lung,pancreas	0	clin_alp	5.34235e-54	TRUE	FALSE	T2D	4.801	feature-QTL
463	9	305642	rs7875095	DOCK8	3	heart,immune,lung	1	clin_wbc	9.20631e-09	TRUE	FALSE	CHD	3.919	feature-QTL
464	9	4291856	rs76180262	GLIS3	3	brain,kidney,lung	0	clin_creatinine	1.41468e-11	TRUE	TRUE	T2D	5.997	feature-QTL
465	9	4854253	rs10974815	RCL1	2	bone,lung	0	clin_mcv	9.5411e-161	TRUE	FALSE	depression	3.923	feature-QTL
466	9	6284723	rs13284599	IL33	1	kidney	1	clin_creatinine	1.89785e-14	TRUE	FALSE	hypertension	4.236	feature-QTL
467	9	11513019	rs1982277	PTPRD-AS2	3	adipose,artery,pancreas	1	clin_glucose	1.0581e-05	FALSE	FALSE	melanoma	4.49	neither
468	9	14116484	rs498010	NFIB	9	adipose,artery,bone,brain,heart,immune,intestine,kidney,lung	1	clin_cystatin_c	1.84192e-14	TRUE	FALSE	obesity	5.334	feature-QTL
469	9	15842758	rs10756711	CCDC171	1	bone	1	clin_crp	1.46349e-08	TRUE	FALSE	heart_failure	4.977	feature-QTL
470	9	16740855	rs10810603	BNC2	1	brain	1	nmr_Cholesteryl_Esters_in_Large_HDL	2.10859e-10	TRUE	TRUE	atrial_fib	5.48965	feature-QTL
471	9	22134253	rs10811662	CDKN2B-AS1	3	adipose,lung,pancreas	1	nmr_Glucose_lactate	1.13345e-25	TRUE	TRUE	CHD	24.14	feature-QTL
472	9	28425515	rs1412239	LINGO2	3	adipose,artery,pancreas	1	clin_hdl_chol	1.85977e-07	FALSE	TRUE	T2D	5.966	disease
473	9	33119241	rs6476398	B4GALT1	6	artery,bone,brain,heart,kidney,liver	0	clin_ast	1.29101e-24	TRUE	FALSE	atrial_fib	5.25632	feature-QTL
474	9	34130435	rs61237993	DCAF12	2	breast,pancreas	1	clin_alp	4.10311e-18	TRUE	TRUE	hypertension	5.843	feature-QTL
475	9	71431174	rs7042786	PIP5K1B	1	kidney	1	clin_creatinine	1.83957e-52	TRUE	FALSE	lymphoma	4.50158	feature-QTL
476	9	73879223	rs1411499	TRPM3	1	adipose	1	clin_glucose	0.00156466	FALSE	FALSE	CHD	4.309	neither
477	9	78014740	rs7849527	MIR548H3	1	lung	1	clin_cystatin_c	0.000239473	FALSE	FALSE	hypertension	4.232	neither
478	9	82447233	rs6559505	TLE4	1	lung	1	clin_wbc	2.93165e-08	TRUE	TRUE	T2D	5.558	feature-QTL
479	9	86583076	rs696825	HNRNPK	5	adipose,breast,intestine,liver,pancreas	1	clin_shbg	2.92492e-68	TRUE	FALSE	atrial_fib	4.35089	feature-QTL
480	9	91438058	rs9410216	MIR4289	1	lung	1	clin_rdw	4.97462e-17	TRUE	FALSE	breast_cancer	3.778	feature-QTL
481	9	92206085	rs2329381	GADD45G	1	adipose	1	clin_crp	3.38089e-14	TRUE	FALSE	obesity	4.184	feature-QTL
482	9	96928812	rs10821310	MIRLET7A1	11	adipose,artery,bone,brain,heart,immune,intestine,kidney,liver,lung,pancreas	0	clin_cystatin_c	9.42802e-12	TRUE	TRUE	atrial_fib	7.03291	feature-QTL
483	9	100621926	rs907582	FOXE1	4	brain,heart,immune,lung	1	clin_cystatin_c	3.98624e-05	FALSE	FALSE	T2D	4.942	neither
484	9	102162570	rs62565259	NAMA	2	adipose,breast	1	clin_shbg	1.61878e-11	TRUE	FALSE	atrial_fib	4.51423	feature-QTL
485	9	103343140	rs2483624	MURC	1	liver	1	clin_ast	5.32194e-15	TRUE	TRUE	T2D	5.942	feature-QTL
486	9	104219175	rs2183745	TMEM246	1	liver	1	clin_alp	3.37839e-97	TRUE	TRUE	T2D	5.942	feature-QTL
487	9	107665739	rs2575876	ABCA1	3	adipose,brain,immune	0	clin_apoa	7.34041e-199	TRUE	TRUE	CHD	5.524	feature-QTL
488	9	110510862	rs10733564	KLF4	2	brain,lung	1	nmr_Acetate	5.11846e-08	FALSE	TRUE	breast_cancer	10.604	disease
489	9	111927723	rs2176692	FRRS1L	3	artery,bone,pancreas	0	clin_cystatin_c	1.38104e-05	FALSE	TRUE	breast_cancer	6.57	disease
490	9	112801574	rs571717	PALM2-AKAP2	2	immune,kidney	1	clin_cystatin_c	6.30236e-15	TRUE	TRUE	hypertension	6.904	feature-QTL
491	9	113429129	rs9696053	MUSK	4	adipose,heart,kidney,pancreas	1	clin_cystatin_c	1.65788e-09	TRUE	FALSE	osteoarthritis	5.12693	feature-QTL
492	9	114927535	rs7875332	MIR3134	4	brain,breast,intestine,lung	1	clin_rdw	7.49805e-08	FALSE	FALSE	T2D	4.831	neither
493	9	117148430	rs10733608	AKNA	6	adipose,brain,intestine,liver,lung,pancreas	0	clin_alt	4.18935e-98	TRUE	FALSE	T2D	4.99	feature-QTL
494	9	119484132	rs34687269	ASTN2	1	kidney	1	clin_creatinine	1.12723e-13	TRUE	TRUE	breast_cancer	6.063	feature-QTL
495	9	123682806	rs149248851	TRAF1	4	adipose,bone,intestine,pancreas	1	clin_cystatin_c	2.65912e-11	TRUE	FALSE	BPH	4.817	feature-QTL
496	9	125824478	rs700061	RABGAP1	1	liver	1	clin_ast	2.25959e-07	FALSE	TRUE	osteoarthritis	6.33093	disease
497	9	128180332	rs13289468	MAPKAP1	2	bone,brain	1	clin_igf1	1.50682e-19	TRUE	FALSE	COPD	4.624	feature-QTL
498	9	130665329	rs112111584	ST6GALNAC6	6	artery,brain,heart,immune,intestine,kidney	1	clin_cystatin_c	1.4502e-07	FALSE	TRUE	hypertension	5.55	disease
499	9	131862730	rs10819462	CRAT	2	adipose,pancreas	1	clin_rdw	6.833e-40	TRUE	FALSE	hypertension	5.115	feature-QTL
500	9	136146597	rs550057	ABO	8	adipose,bone,brain,heart,immune,liver,lung,pancreas	0	clin_alp	0	TRUE	TRUE	T2D	7.681	feature-QTL
501	9	139118673	rs12380852	QSOX2	6	bone,immune,kidney,liver,lung,pancreas	1	clin_urate	2.21104e-10	TRUE	TRUE	T2D	10.081	feature-QTL
502	9	140205269	9:140205269_C_T	EXD3	3	immune,intestine,kidney	1	clin_cystatin_c	1.3837e-07	FALSE	FALSE	hypertension	3.373	neither
503	10	899071	rs80282103	LARP4B	5	bone,heart,immune,intestine,kidney	1	clin_creatinine	1.25692e-53	TRUE	FALSE	osteoporosis	4.307	feature-QTL
504	10	5063382	rs61856128	AKR1C2	4	artery,bone,breast,intestine	0	clin_testosterone	2.45684e-27	TRUE	FALSE	CKD	4.89	feature-QTL
505	10	6101129	rs3118469	IL2RA	1	immune	1	clin_lymphocyte_pct	4.64131e-12	TRUE	FALSE	CKD	4.89	feature-QTL
506	10	12253597	rs12221133	CDC123	2	liver,pancreas	1	clin_glucose	8.40849e-18	TRUE	TRUE	T2D	10.808	feature-QTL
507	10	13686642	rs4748047	FRMD4A	1	adipose	1	clin_shbg	3.94994e-07	FALSE	FALSE	T2D	4.535	neither
508	10	17875857	rs56278466	MRC1	3	adipose,bone,liver	1	clin_ast	0	TRUE	TRUE	hypertension	7.566	feature-QTL
509	10	21872913	rs7894565	MLLT10	7	adipose,artery,bone,brain,heart,intestine,lung	1	clin_albumin	5.62807e-14	TRUE	TRUE	BPH	8.043	feature-QTL
510	10	25206554	rs7908585	PRTFDC1	4	brain,immune,kidney,lung	1	clin_wbc	4.72866e-65	TRUE	FALSE	hypertension	4.323	feature-QTL
511	10	28924901	rs1265842	WAC	4	bone,immune,kidney,liver	1	clin_cystatin_c	4.38062e-12	TRUE	FALSE	lung_cancer	4.125	feature-QTL
512	10	43916029	rs2248931	HNRNPF	1	kidney	0	clin_urate	3.89563e-07	FALSE	FALSE	prostate_cancer	4.376	neither
513	10	45377066	rs914699	TMEM72-AS1	1	lung	1	clin_mcv	1.20695e-69	TRUE	FALSE	hypertension	4.521	feature-QTL
514	10	46005624	rs71494802	MARCH8	3	brain,heart,lung	0	clin_mcv	2.39457e-90	TRUE	FALSE	osteoarthritis	4.73157	feature-QTL
515	10	47617399	rs9804343	ANTXRLP1	2	heart,kidney	1	nmr_Linoleic_Acid_to_Total_Fatty_Acids_percentage	6.77477e-05	FALSE	FALSE	prostate_cancer	3.841	neither
516	10	50259007	rs28505677	VSTM4	4	bone,brain,immune,lung	0	clin_wbc	2.09219e-16	TRUE	TRUE	atrial_fib	6.60012	feature-QTL
517	10	52646093	rs10821905	A1CF	1	breast	1	clin_urate	5.11724e-67	TRUE	FALSE	gout	4.46966	feature-QTL
518	10	61467182	rs1171617	SLC16A9	4	adipose,artery,breast,kidney	1	clin_urate	1.22086e-138	TRUE	FALSE	alzheimers	5.434	feature-QTL
519	10	65230164	rs10761771	JMJD1C-AS1	9	adipose,bone,breast,heart,kidney,liver,lung,pancreas,prostate	0	clin_shbg	0	TRUE	TRUE	breast_cancer	8.345	feature-QTL
520	10	69583855	rs35858192	DNAJC12	1	kidney	1	clin_testosterone	4.17305e-11	TRUE	TRUE	atrial_fib	7.33348	feature-QTL
521	10	71094504	rs17476364	HK1	7	bone,brain,heart,immune,intestine,liver,lung	0	clin_total_bilirubin	4.71032e-110	TRUE	TRUE	T2D	6.3	feature-QTL
522	10	76072635	rs11000986	ADK	8	adipose,artery,bone,heart,immune,kidney,lung,pancreas	0	clin_urea	5.32522e-15	TRUE	TRUE	atrial_fib	7.16727	feature-QTL
523	10	79657705	rs7099526	DLG5	2	adipose,liver	1	clin_alt	5.48924e-29	TRUE	FALSE	hypertension	5.084	feature-QTL
524	10	80967220	rs942796	ZMIZ1	2	adipose,pancreas	1	clin_apoa	2.45356e-08	TRUE	TRUE	T2D	6.763	feature-QTL
525	10	82085120	rs55838345	DYDC1	1	kidney	1	clin_urea	7.34324e-12	TRUE	TRUE	hypertension	5.576	feature-QTL
526	10	88097795	rs11201985	GRID1	6	artery,bone,brain,heart,kidney,lung	1	clin_hdl_chol	0.00010919	FALSE	FALSE	obesity	5.268	neither
527	10	91002804	rs1412445	LIPA	5	brain,heart,intestine,liver,lung	0	clin_crp	2.52654e-32	TRUE	TRUE	CHD	6.603	feature-QTL
528	10	94839642	rs2068888	CYP26A1	9	adipose,artery,brain,breast,heart,immune,kidney,liver,pancreas	0	clin_triglycerides	4.33542e-42	TRUE	TRUE	T2D	10.247	feature-QTL
529	10	96653616	rs149296149	CYP2C19	1	bone	1	nmr_Omega_6_Fatty_Acids_to_Omega_3_Fatty_Acids_ratio	4.41155e-08	TRUE	TRUE	hypertension	7.017	feature-QTL
530	10	99762693	rs12357890	CRTAC1	5	adipose,artery,brain,intestine,pancreas	1	nmr_Monounsaturated_Fatty_Acids_to_Total_Fatty_Acids_percentage	1.84878e-13	TRUE	TRUE	CHD	5.934	feature-QTL
531	10	101912064	rs2862954	ERLIN1	5	adipose,kidney,liver,pancreas,prostate	0	clin_alt	5.64216e-175	TRUE	TRUE	hypertension	5.898	feature-QTL
532	10	104425626	rs72845815	TRIM8	3	kidney,liver,prostate	0	clin_alp	2.1116e-38	TRUE	TRUE	hypertension	9.306	feature-QTL
533	10	113046778	rs36106955	ADRA2A	1	pancreas	1	clin_glucose	5.10402e-33	TRUE	TRUE	T2D	5.97	feature-QTL
534	10	113947678	rs4917628	GPAM	6	adipose,brain,heart,liver,lung,pancreas	0	clin_apoa	1.20333e-50	TRUE	FALSE	T2D	4.872	feature-QTL
535	10	114754071	rs34872471	TCF7L2	2	adipose,pancreas	1	clin_glucose	6.17174e-92	TRUE	TRUE	T2D	31.698	feature-QTL
536	10	118616537	rs7087685	ENO4	1	adipose	1	clin_cystatin_c	1.24743e-07	FALSE	FALSE	CHD	4.033	neither
537	10	119480578	rs10886117	EMX2	2	heart,kidney	1	clin_urate	4.53764e-17	TRUE	FALSE	osteoarthritis	4.26576	feature-QTL
538	10	121538525	rs1265536	INPP5F	1	liver	1	clin_ast	3.40409e-18	TRUE	FALSE	stroke	4.793	feature-QTL
539	10	122865363	rs11199768	MIR5694	1	liver	0	clin_total_bilirubin	7.18617e-29	TRUE	TRUE	breast_cancer	16.889	feature-QTL
540	10	124675301	rs4311998	FAM24A	1	immune	1	clin_rdw	9.85175e-32	TRUE	FALSE	gout	4.9442	feature-QTL
541	10	126419841	rs7080838	FAM53B	3	immune,intestine,kidney	0	clin_cystatin_c	8.38696e-39	TRUE	FALSE	hypertension	5.069	feature-QTL
542	10	131445731	rs1008982	MGMT	1	kidney	1	nmr_Creatinine	1.41137e-12	TRUE	FALSE	CKD	4.081	feature-QTL
543	11	307696	rs7480524	IFITM2	2	liver,lung	1	clin_alp	4.9221e-90	TRUE	TRUE	BPH	7.754	feature-QTL
544	11	2179352	rs3842761	INS-IGF2	5	bone,brain,kidney,liver,pancreas	0	clin_igf1	2.05893e-203	TRUE	TRUE	hypertension	10.903	feature-QTL
545	11	2927378	rs410335	SLC22A18	6	adipose,artery,heart,immune,kidney,pancreas	1	clin_cystatin_c	9.92954e-12	TRUE	TRUE	T2D	15.446	feature-QTL
546	11	5701074	rs11601507	TRIM5	1	liver	1	clin_alp	2.27678e-53	TRUE	FALSE	prostate_cancer	4.043	feature-QTL
547	11	8030988	rs76619434	EIF3F	2	kidney,pancreas	1	clin_creatinine	6.48608e-12	TRUE	FALSE	T2D	4.792	feature-QTL
548	11	8919309	rs12049908	ST5	1	liver	1	clin_alp	9.44629e-22	TRUE	FALSE	CHD	5.363	feature-QTL
549	11	9886954	rs61876913	SBF2	1	immune	0	nmr_Cholesteryl_Esters_in_Small_HDL	2.69174e-14	TRUE	TRUE	hypertension	6.808	feature-QTL
550	11	10842010	rs7109030	EIF4G2	1	immune	1	nmr_Sphingomyelins	0.000189416	FALSE	TRUE	hypertension	6.771	disease
551	11	12039830	rs79414703	DKK3	1	artery	1	clin_triglycerides	6.81817e-06	FALSE	FALSE	hypertension	4.925	neither
552	11	16251251	rs2030291	SOX6	3	kidney,liver,lung	1	clin_shbg	6.07664e-19	TRUE	TRUE	hypertension	6.336	feature-QTL
553	11	18031109	rs3958112	SERGEF	4	adipose,artery,kidney,pancreas	0	nmr_Phospholipids_to_Total_Lipids_in_Very_Large_HDL_percentage	3.00063e-07	FALSE	FALSE	anxiety	4.309	neither
554	11	22199265	rs4478991	ANO5	1	liver	1	clin_ast	2.95404e-32	TRUE	FALSE	hypertension	4.467	feature-QTL
555	11	27690399	rs2353487	BDNF	11	adipose,artery,bone,brain,heart,immune,intestine,kidney,liver,lung,pancreas	1	nmr_Polyunsaturated_Fatty_Acids_to_Total_Fatty_Acids_percentage	2.88185e-15	TRUE	TRUE	obesity	7.921	feature-QTL
556	11	29275205	rs7103892	KCNA4	1	heart	0	clin_cystatin_c	9.03861e-07	FALSE	FALSE	hypertension	5.252	neither
557	11	30749090	rs963837	DCDC5	8	adipose,artery,bone,brain,heart,immune,intestine,kidney	0	clin_cystatin_c	1.38629e-76	TRUE	FALSE	osteoarthritis	5.44766	feature-QTL
558	11	32956492	rs62618693	QSER1	5	adipose,artery,heart,immune,kidney	1	clin_cystatin_c	4.88557e-13	TRUE	TRUE	hypertension	6.469	feature-QTL
559	11	43608835	rs1023955	MIR129-2	7	adipose,artery,bone,brain,heart,intestine,pancreas	1	nmr_Linoleic_Acid_to_Total_Fatty_Acids_percentage	1.71685e-10	TRUE	FALSE	T2D	4.89	feature-QTL
560	11	45392426	rs11038415	SYT13	6	adipose,artery,heart,intestine,kidney,pancreas	1	clin_crp	1.46871e-06	FALSE	FALSE	T2D	5.064	neither
561	11	48059091	rs61914719	PTPRJ	12	adipose,artery,bone,brain,heart,immune,intestine,kidney,liver,lung,pancreas,prostate	0	clin_hdl_chol	1.25372e-45	TRUE	FALSE	hypertension	5.365	feature-QTL
562	11	54846440	rs11228871	TRIM48	12	adipose,artery,bone,brain,heart,immune,intestine,kidney,liver,lung,pancreas,prostate	0	clin_hdl_chol	9.98486e-33	TRUE	TRUE	hypertension	6.28	feature-QTL
563	11	60228245	rs948312	MS4A1	1	immune	1	clin_lymphocyte_pct	1.78178e-05	FALSE	TRUE	alzheimers	7.788	disease
564	11	61588305	rs174564	FADS2	11	adipose,artery,bone,heart,immune,intestine,kidney,liver,lung,pancreas,prostate	0	nmr_Linoleic_Acid_to_Total_Fatty_Acids_percentage	0	TRUE	TRUE	hypertension	9.044	feature-QTL
565	11	62923738	rs113497640	SLC22A25	1	breast	1	clin_testosterone	1.33274e-13	TRUE	FALSE	hypertension	4.657	feature-QTL
566	11	65555458	rs4930319	OVOL1	12	adipose,artery,bone,brain,breast,heart,immune,intestine,kidney,liver,lung,pancreas	0	clin_urate	1.70173e-84	TRUE	TRUE	hypertension	7.66	feature-QTL
567	11	68562328	rs2229738	CPT1A	3	kidney,liver,prostate	0	nmr_Omega_3_Fatty_Acids_to_Total_Fatty_Acids_percentage	6.78599e-176	TRUE	TRUE	breast_cancer	14.036	feature-QTL
568	11	72601276	rs12808517	FCHSD2	1	liver	1	clin_alt	1.03398e-16	TRUE	TRUE	T2D	11.298	feature-QTL
569	11	75456580	rs695112	LOC283214	3	artery,bone,intestine	0	nmr_Phospholipids_in_Medium_HDL	2.23182e-79	TRUE	FALSE	prostate_cancer	5.107	feature-QTL
570	11	91788240	rs2201652	FAT3	1	intestine	1	clin_albumin	1.26284e-05	FALSE	FALSE	depression	4.33	neither
571	11	93790009	rs12419615	HEPHL1	1	liver	1	clin_alt	2.15923e-58	TRUE	TRUE	T2D	6.408	feature-QTL
572	11	100471466	rs11606890	ARHGAP42	1	lung	1	clin_rdw	1.92791e-28	TRUE	TRUE	hypertension	10.811	feature-QTL
573	11	103029516	rs688906	DYNC2H1	5	adipose,artery,immune,kidney,pancreas	1	nmr_Omega_6_Fatty_Acids_to_Total_Fatty_Acids_percentage	1.31902e-05	FALSE	FALSE	COPD	4.362	neither
574	11	103871039	rs10791660	PDGFD	1	immune	1	clin_apoa	2.20008e-11	TRUE	TRUE	CHD	6.311	feature-QTL
575	11	111204671	rs2003311	MIR4491	1	kidney	1	clin_cystatin_c	2.86978e-18	TRUE	FALSE	prostate_cancer	4.45	feature-QTL
576	11	113266411	rs35023999	ANKK1	4	artery,bone,brain,lung	1	clin_igf1	3.86003e-09	TRUE	FALSE	depression	5.327	feature-QTL
577	11	113955303	rs2606725	ZBTB16	2	brain,lung	1	clin_wbc	1.81153e-15	TRUE	FALSE	atrial_fib	4.07393	feature-QTL
578	11	116648917	rs964184	ZPR1	7	adipose,artery,bone,brain,immune,intestine,lung	0	nmr_Triglycerides_in_Large_VLDL	0	TRUE	TRUE	CHD	6.693	feature-QTL
579	11	118915755	rs13929	HYOU1	2	adipose,pancreas	0	clin_albumin	1.10657e-17	TRUE	FALSE	osteoporosis	4.61	feature-QTL
580	11	120056416	rs2444239	OAF	1	kidney	1	clin_urate	2.09223e-15	TRUE	TRUE	hypertension	6.431	feature-QTL
581	11	121628584	rs10736511	SORL1	3	immune,intestine,kidney	0	clin_creatinine	1.02049e-18	TRUE	FALSE	osteoarthritis	4.32837	feature-QTL
582	11	122521021	rs12575474	UBASH3B	5	heart,immune,intestine,kidney,prostate	0	clin_lymphocyte_pct	4.73298e-32	TRUE	TRUE	hypertension	6.278	feature-QTL
583	11	123437669	rs850294	GRAMD1B	1	breast	1	clin_testosterone	5.38332e-08	FALSE	FALSE	lymphoma	4.33002	neither
584	11	126243505	rs3862629	ST3GAL4	2	liver,pancreas	0	clin_alp	5.60139e-105	TRUE	FALSE	CKD	4.859	feature-QTL
585	11	128708009	rs675388	KCNJ1	1	kidney	1	clin_urea	4.09793e-11	TRUE	TRUE	atrial_fib	7.0641	feature-QTL
586	11	129715502	rs11221876	TMEM45B	1	breast	1	clin_shbg	1.21837e-05	FALSE	FALSE	breast_cancer	5.031	neither
587	11	131442151	rs1040103	NTM	5	adipose,brain,immune,intestine,lung	1	clin_wbc	8.11601e-09	TRUE	FALSE	T2D	4.537	feature-QTL
588	12	570840	rs7966590	B4GALNT3	3	adipose,liver,pancreas	1	clin_alp	2.07496e-116	TRUE	FALSE	T2D	5.007	feature-QTL
589	12	2159556	rs2108635	CACNA1C-IT2	2	immune,kidney	1	clin_cystatin_c	1.28963e-08	TRUE	FALSE	COPD	4.719	feature-QTL
590	12	2908330	rs56196860	FKBP4	1	prostate	0	clin_testosterone	1.70006e-77	TRUE	FALSE	COPD	4.719	feature-QTL
591	12	4384844	rs76895963	CCND2	5	adipose,artery,breast,liver,pancreas	1	clin_shbg	4.46961e-34	TRUE	TRUE	T2D	8.799	feature-QTL
592	12	6736843	rs73047887	LPAR5	3	adipose,artery,pancreas	1	clin_triglycerides	6.1185e-08	FALSE	FALSE	atrial_fib	4.97705	neither
593	12	9137288	rs7132930	KLRG1	1	immune	1	clin_hdl_chol	6.44703e-12	TRUE	FALSE	prostate_cancer	4.966	feature-QTL
594	12	9910132	rs10844706	CD69	1	immune	1	clin_lymphocyte_pct	2.40111e-90	TRUE	FALSE	hypertension	3.795	feature-QTL
595	12	10574001	rs17513937	KLRC3	1	liver	1	clin_ast	4.54497e-20	TRUE	FALSE	hypertension	3.795	feature-QTL
596	12	12209203	rs117113238	BCL2L14	1	kidney	1	clin_cystatin_c	2.12815e-14	TRUE	FALSE	anxiety	5.08	feature-QTL
597	12	12887977	rs10845621	APOLD1	1	lung	1	clin_wbc	9.09897e-13	TRUE	TRUE	hypertension	6.199	feature-QTL
598	12	15321301	rs7956773	RERG	5	artery,bone,heart,immune,kidney	0	clin_creatinine	3.83136e-32	TRUE	TRUE	hypertension	5.667	feature-QTL
599	12	19158080	rs7134452	PLEKHA5	2	adipose,artery	1	clin_crp	2.60588e-07	FALSE	FALSE	osteoarthritis	5.28563	neither
600	12	21027327	rs34691116	SLCO1B3	7	adipose,breast,immune,kidney,liver,lung,pancreas	1	clin_total_bilirubin	8.30923e-151	TRUE	TRUE	T2D	6.31	feature-QTL
601	12	24214934	rs36124182	SOX5	1	liver	1	clin_crp	2.52855e-15	TRUE	TRUE	osteoarthritis	5.92186	feature-QTL
602	12	26443030	rs4963975	ITPR2	2	adipose,pancreas	1	nmr_Cholesterol_to_Total_Lipids_in_Large_HDL_percentage	3.75503e-14	TRUE	TRUE	atrial_fib	5.57221	feature-QTL
603	12	31997635	rs9738365	H3F3C	1	bone	0	clin_igf1	1.03664e-96	TRUE	FALSE	COPD	4.537	feature-QTL
604	12	33697674	rs2121831	SYT10	1	brain	1	clin_igf1	2.98779e-07	FALSE	FALSE	T2D	5.342	neither
605	12	42865874	rs1551210	PRICKLE1	1	kidney	1	clin_urea	1.79573e-10	TRUE	FALSE	T2D	3.888	feature-QTL
606	12	47180008	rs79295634	SLC38A4	3	artery,bone,heart	0	nmr_Glutamine	1.48875e-128	TRUE	FALSE	liver_cancer	3.647	feature-QTL
607	12	48157703	rs11830537	RAPGEF3	1	kidney	1	clin_cystatin_c	7.91419e-11	TRUE	FALSE	prostate_cancer	4.757	feature-QTL
608	12	49178519	rs182307407	ADCY6	1	kidney	1	clin_urea	1.78499e-05	FALSE	TRUE	osteoporosis	5.633	disease
609	12	51138687	rs2280503	DIP2B	7	bone,brain,heart,immune,intestine,kidney,lung	0	clin_rdw	2.09456e-25	TRUE	TRUE	hypertension	8.401	feature-QTL
610	12	53278512	rs9668670	KRT8	1	liver	1	clin_total_bilirubin	1.4247e-07	FALSE	TRUE	prostate_cancer	9.519	disease
611	12	54683639	rs55947153	NFE2	1	immune	1	clin_rdw	2.35498e-14	TRUE	TRUE	hypertension	10.953	feature-QTL
612	12	56866334	rs2638314	GLS2	12	adipose,artery,bone,brain,breast,heart,immune,kidney,liver,lung,pancreas,prostate	0	nmr_Glutamine	0	TRUE	TRUE	hypertension	6.047	feature-QTL
613	12	63494993	rs7308703	AVPR1A	6	adipose,artery,brain,heart,intestine,kidney	1	clin_igf1	8.65994e-17	TRUE	FALSE	depression	3.944	feature-QTL
614	12	66199734	rs2947793	RPSAP52	6	adipose,artery,heart,kidney,lung,pancreas	0	clin_shbg	4.56087e-09	TRUE	TRUE	T2D	8.915	feature-QTL
615	12	69792102	rs1585705	YEATS4	6	adipose,artery,brain,breast,lung,pancreas	1	nmr_Cholesterol_to_Total_Lipids_in_Very_Large_VLDL_percentage	6.02489e-09	TRUE	TRUE	hypertension	5.761	feature-QTL
616	12	70552639	rs117703053	LOC101928062	6	artery,bone,brain,heart,liver,lung	1	clin_igf1	2.5594e-07	FALSE	TRUE	T2D	6.08	disease
617	12	78811781	rs11109717	NAV3	2	intestine,kidney	1	clin_creatinine	1.01854e-11	TRUE	FALSE	atrial_fib	4.54864	feature-QTL
618	12	82153749	rs2244802	PPFIA2	1	kidney	1	clin_creatinine	7.57911e-09	TRUE	FALSE	hip_fracture	4.26815	feature-QTL
619	12	84089045	rs11115974	TMTC2	10	adipose,artery,bone,brain,breast,heart,intestine,kidney,lung,pancreas	1	clin_cystatin_c	3.97666e-14	TRUE	FALSE	T2D	4.664	feature-QTL
620	12	89771512	rs796374	DUSP6	1	lung	1	nmr_Free_Cholesterol_to_Total_Lipids_in_Large_HDL_percentage	2.94195e-05	FALSE	TRUE	hypertension	9.37	disease
621	12	93989735	rs6538437	SOCS2	3	breast,heart,kidney	1	clin_shbg	1.20711e-08	TRUE	TRUE	osteoarthritis	5.95925	feature-QTL
622	12	95857620	rs11108061	METAP2	2	adipose,artery	0	clin_crp	5.05633e-36	TRUE	TRUE	breast_cancer	8.601	feature-QTL
623	12	98792044	rs759714	SLC9A7P1	1	adipose	1	clin_apoa	1.36813e-06	FALSE	FALSE	T2D	4.906	neither
624	12	102900185	rs703538	IGF1	9	adipose,artery,bone,brain,breast,heart,immune,liver,pancreas	0	clin_igf1	8.2012e-103	TRUE	TRUE	breast_cancer	5.872	feature-QTL
625	12	104752021	rs10861210	TXNRD1	1	adipose	1	clin_urate	7.0383e-07	FALSE	FALSE	osteoarthritis	3.89472	neither
626	12	108417780	rs61217499	WSCD2	1	adipose	1	clin_urate	2.60822e-05	FALSE	FALSE	osteoarthritis	5.2106	neither
627	12	111884608	rs3184504	SH2B3	13	adipose,artery,bone,brain,breast,heart,immune,intestine,kidney,liver,lung,pancreas,prostate	0	clin_cystatin_c	2.99052e-172	TRUE	TRUE	hypertension	11.667	feature-QTL
628	12	114313016	rs3782447	RBM19	2	adipose,heart	1	nmr_Cholesterol_to_Total_Lipids_in_Large_LDL_percentage	2.73444e-06	FALSE	TRUE	atrial_fib	10.2149	disease
629	12	121423285	rs11065384	HNF1A	8	adipose,artery,bone,brain,heart,liver,lung,prostate	0	clin_crp	0	TRUE	TRUE	T2D	9.437	feature-QTL
630	12	122329063	rs61954311	PSMD9	4	artery,bone,brain,lung	0	clin_mcv	1.31148e-10	TRUE	TRUE	T2D	6.414	feature-QTL
631	12	124409502	rs7133378	DNAH10	7	adipose,artery,bone,heart,liver,lung,pancreas	0	clin_hdl_chol	1.23676e-56	TRUE	TRUE	atrial_fib	5.86936	feature-QTL
632	12	125265201	rs921919	SCARB1	2	adipose,pancreas	0	nmr_Average_Diameter_for_HDL_Particles	2.12062e-68	TRUE	TRUE	atrial_fib	5.86936	feature-QTL
633	12	127027854	rs2347293	LOC100128554	1	intestine	1	clin_cystatin_c	4.75228e-05	FALSE	FALSE	parkinsons	3.86	neither
634	12	132544643	rs11830241	EP400	2	adipose,pancreas	1	nmr_Cholesterol_to_Total_Lipids_in_Large_HDL_percentage	3.59923e-05	FALSE	FALSE	bladder_cancer	3.899	neither
635	12	133050536	rs556700698	FBRSL1	1	kidney	1	clin_urate	1.00899e-10	TRUE	TRUE	prostate_cancer	6.046	feature-QTL
636	13	21340573	rs9509367	N6AMT2	2	kidney,liver	1	clin_cystatin_c	2.51794e-10	TRUE	FALSE	hypertension	3.867	feature-QTL
637	13	22298923	rs606950	FGF9	1	breast	1	clin_testosterone	4.29286e-21	TRUE	TRUE	hypertension	7.101	feature-QTL
638	13	28604007	rs76428106	FLT3	8	adipose,artery,brain,heart,immune,liver,lung,pancreas	1	clin_wbc	6.15245e-40	TRUE	FALSE	CHD	4.665	feature-QTL
639	13	30295287	rs7321919	UBL3	1	kidney	1	clin_urea	8.3488e-07	FALSE	TRUE	hypertension	6.247	disease
640	13	33554352	rs488166	KL	2	adipose,pancreas	1	clin_glucose	1.364e-32	TRUE	TRUE	T2D	6.944	feature-QTL
641	13	38783427	rs2460324	LINC00571	2	adipose,pancreas	1	nmr_Free_Cholesterol_to_Total_Lipids_in_Medium_HDL_percentage	9.5001e-05	FALSE	FALSE	atrial_fib	3.99259	neither
642	13	40751635	rs75841233	LINC00332	4	artery,bone,immune,kidney	0	clin_igf1	5.09287e-44	TRUE	TRUE	osteoarthritis	5.86867	feature-QTL
643	13	41611271	rs73176948	ELF1	1	liver	0	clin_alp	3.1578e-19	TRUE	TRUE	osteoarthritis	5.86867	feature-QTL
644	13	42959133	rs58973023	AKAP11	1	liver	1	clin_alp	7.00608e-108	TRUE	FALSE	hip_fracture	3.86388	feature-QTL
645	13	48648079	rs7324484	MED4	1	kidney	1	clin_cystatin_c	1.0183e-17	TRUE	FALSE	T2D	4.506	feature-QTL
646	13	49775997	rs45604939	FNDC3A	4	artery,heart,immune,kidney	1	clin_cystatin_c	7.97309e-46	TRUE	FALSE	obesity	4.806	feature-QTL
647	13	51150730	rs3116614	DLEU1	7	artery,brain,heart,intestine,kidney,lung,prostate	0	clin_creatinine	2.76009e-15	TRUE	TRUE	BPH	8.069	feature-QTL
648	13	56237131	rs73193599	MIR5007	2	adipose,artery	1	clin_albumin	4.43394e-05	FALSE	FALSE	T2D	4.471	neither
649	13	58257667	rs6561937	PCDH17	6	adipose,artery,brain,intestine,lung,pancreas	1	nmr_Cholesterol_in_Very_Large_HDL	1.79946e-09	TRUE	TRUE	obesity	6.829	feature-QTL
650	13	72341727	rs9572784	DACH1	5	artery,bone,heart,immune,kidney	0	clin_cystatin_c	1.44479e-32	TRUE	TRUE	hypertension	5.765	feature-QTL
651	13	73758580	rs9573126	KLF5	1	kidney	1	clin_cystatin_c	4.09748e-05	FALSE	FALSE	gout	4.72804	neither
652	13	79000742	rs4884094	RNF219-AS1	1	lung	1	clin_mcv	1.29957e-06	FALSE	FALSE	obesity	4.157	neither
653	13	80708732	rs1327315	LINC01080	2	adipose,pancreas	1	clin_glucose	2.36699e-13	TRUE	TRUE	T2D	7.719	feature-QTL
654	13	86482778	rs61969504	SLITRK6	1	adipose	1	clin_crp	1.66938e-05	FALSE	FALSE	T2D	3.779	neither
655	13	95248566	rs2298058	TGDS	1	liver	1	clin_alp	5.80014e-72	TRUE	FALSE	acute_mi	4.65828	feature-QTL
656	13	96123746	rs76038619	CLDN10	5	artery,bone,heart,immune,kidney	0	clin_cystatin_c	1.7728e-24	TRUE	FALSE	prostate_cancer	4.672	feature-QTL
657	13	98035266	rs1390696	MBNL2	2	immune,kidney	1	clin_cystatin_c	7.36002e-11	TRUE	FALSE	hypertension	4.444	feature-QTL
658	13	99658487	rs7992813	DOCK9	3	adipose,immune,pancreas	1	clin_igf1	1.33175e-07	FALSE	FALSE	anxiety	4.48	neither
659	13	110374305	rs1330539	LINC00676	6	adipose,heart,immune,kidney,liver,lung	1	clin_igf1	1.04033e-08	TRUE	TRUE	CHD	6.188	feature-QTL
660	13	111029923	rs11838637	COL4A2	1	kidney	1	clin_creatinine	1.2442e-17	TRUE	TRUE	CHD	9.185	feature-QTL
661	13	111977280	rs9522183	TEX29	3	adipose,artery,pancreas	1	nmr_Triglycerides_to_Total_Lipids_in_Very_Large_VLDL_percentage	9.06459e-06	FALSE	FALSE	lung_cancer	4.615	neither
662	14	23494141	rs8010955	PSMB5	3	brain,intestine,liver	1	clin_rdw	1.14144e-114	TRUE	FALSE	atrial_fib	5.25824	feature-QTL
663	14	24837668	rs45565135	NFATC4	3	breast,liver,lung	1	clin_alp	2.42998e-18	TRUE	TRUE	T2D	5.992	feature-QTL
664	14	25438250	rs7141943	STXBP6	2	brain,lung	1	clin_wbc	5.56231e-43	TRUE	FALSE	T2D	4.565	feature-QTL
665	14	30122409	rs17115145	MIR548AI	6	adipose,artery,bone,brain,heart,lung	1	clin_crp	5.54968e-06	FALSE	TRUE	T2D	5.681	disease
666	14	31752664	rs927704	HEATR5A	1	kidney	1	clin_cystatin_c	4.53553e-12	TRUE	FALSE	kidney_cancer	3.789	feature-QTL
667	14	33819649	rs56258417	NPAS3	4	adipose,brain,lung,pancreas	1	nmr_Free_Cholesterol_in_HDL	0.000100338	FALSE	TRUE	obesity	5.665	disease
668	14	35237677	rs10147194	BAZ1A	1	lung	1	clin_wbc	1.33111e-06	FALSE	FALSE	breast_cancer	4.589	neither
669	14	37891712	rs8022848	MIPOL1	1	kidney	1	clin_creatinine	7.50335e-19	TRUE	TRUE	prostate_cancer	5.554	feature-QTL
670	14	42426709	rs60710862	LRFN5	1	brain	1	clin_cystatin_c	4.99452e-05	FALSE	FALSE	atrial_fib	4.24222	neither
671	14	51133287	rs2934701	SAV1	2	intestine,liver	0	clin_albumin	1.30703e-10	TRUE	FALSE	gout	4.54842	feature-QTL
672	14	55238309	rs7155922	SAMD4A	3	brain,liver,lung	1	nmr_Citrate	8.66604e-20	TRUE	TRUE	osteoarthritis	6.33147	feature-QTL
673	14	58797647	rs58231973	ARID4A	2	artery,brain	1	clin_rdw	4.81171e-15	TRUE	FALSE	obesity	4.644	feature-QTL
674	14	60705248	rs1571051	PPM1A	1	kidney	0	nmr_Creatinine	3.87659e-08	TRUE	FALSE	hypertension	4.386	feature-QTL
675	14	62375432	rs9323375	SYT16	2	adipose,pancreas	1	clin_cystatin_c	6.10146e-06	FALSE	FALSE	gout	4.09501	neither
676	14	65487694	rs11627485	CHURC1-FNTB	4	bone,brain,heart,lung	0	clin_mcv	1.19824e-86	TRUE	FALSE	atrial_fib	4.99482	feature-QTL
677	14	69746345	rs11620989	GALNT16	5	adipose,artery,brain,lung,pancreas	1	clin_igf1	9.83831e-14	TRUE	TRUE	breast_cancer	7.901	feature-QTL
678	14	71426929	rs12589706	PCNX	1	artery	1	nmr_Cholesteryl_Esters_to_Total_Lipids_in_Medium_VLDL_percentage	1.10741e-11	TRUE	FALSE	hypertension	4.363	feature-QTL
679	14	73630270	rs165931	PSEN1	2	kidney,liver	0	clin_cystatin_c	1.59401e-11	TRUE	FALSE	kidney_cancer	5.394	feature-QTL
680	14	75446171	rs175007	EIF2B2	3	bone,heart,liver	0	clin_igf1	5.43149e-15	TRUE	FALSE	hypertension	4.93	feature-QTL
681	14	78081302	rs176905	SPTLC2	1	lung	1	clin_rdw	1.7571e-07	FALSE	FALSE	colon_cancer	4.654	neither
682	14	80102233	rs34940743	NRXN3	4	adipose,artery,intestine,kidney	1	clin_cystatin_c	3.88111e-07	FALSE	TRUE	T2D	6.821	disease
683	14	90055468	rs35889227	FOXN3	2	adipose,pancreas	1	clin_glucose	4.97543e-27	TRUE	FALSE	T2D	4.812	feature-QTL
684	14	93118229	rs117068593	RIN3	10	artery,bone,brain,heart,immune,intestine,kidney,liver,lung,prostate	0	clin_albumin	2.85942e-25	TRUE	FALSE	obesity	4.458	feature-QTL
685	14	94844947	rs28929474	SERPINA1	6	adipose,breast,immune,intestine,liver,pancreas	1	nmr_Albumin	0	TRUE	TRUE	COPD	5.792	feature-QTL
686	14	99750164	rs2496482	BCL11B	3	artery,heart,kidney	1	clin_cystatin_c	4.32866e-06	FALSE	TRUE	CHD	6.116	disease
687	14	100665096	rs2400873	DEGS2	5	adipose,artery,immune,kidney,pancreas	0	clin_cystatin_c	6.2699e-11	TRUE	FALSE	hypertension	5.298	feature-QTL
688	14	101998664	rs11160652	DIO3OS	2	artery,bone	1	nmr_Phenylalanine	3.17176e-05	FALSE	FALSE	obesity	4.61	neither
689	14	103256877	rs12888955	TRAF3	7	adipose,artery,bone,heart,immune,intestine,pancreas	1	clin_lymphocyte_pct	5.99634e-18	TRUE	TRUE	hypertension	6.722	feature-QTL
690	14	105258892	rs2494748	AKT1	3	adipose,brain,immune	1	clin_apoa	2.71086e-49	TRUE	FALSE	kidney_cancer	4.35	feature-QTL
691	14	106226556	rs2983764	ELK2AP	3	intestine,liver,prostate	0	nmr_Cholesterol_to_Total_Lipids_in_Small_LDL_percentage	1.25045e-22	TRUE	FALSE	T2D	4.008	feature-QTL
692	15	31637569	rs28510484	KLF13	3	adipose,intestine,pancreas	1	clin_hdl_chol	3.54896e-08	TRUE	TRUE	hypertension	6.426	feature-QTL
693	15	33317274	rs12905543	FMN1	1	kidney	1	clin_cystatin_c	2.56489e-11	TRUE	FALSE	colon_cancer	4.893	feature-QTL
694	15	35821000	rs11073103	DPH6	5	adipose,artery,brain,intestine,pancreas	1	clin_triglycerides	3.04975e-07	FALSE	FALSE	melanoma	4.85	neither
695	15	39273575	rs9920185	C15orf54	2	kidney,pancreas	1	clin_cystatin_c	5.8285e-22	TRUE	FALSE	T2D	5.241	feature-QTL
696	15	40378467	rs998713	BMF	3	breast,liver,pancreas	1	clin_testosterone	4.67908e-15	TRUE	FALSE	T2D	4.624	feature-QTL
697	15	45690989	rs1346267	SPATA5L1	11	adipose,artery,bone,brain,heart,intestine,kidney,liver,lung,pancreas,prostate	0	clin_creatinine	4.03874e-186	TRUE	TRUE	hypertension	6.6	feature-QTL
698	15	47876710	rs11633288	SEMA6D	2	brain,lung	1	clin_urea	1.10862e-06	FALSE	FALSE	obesity	4.684	neither
699	15	51537806	rs2414098	CYP19A1	1	prostate	0	clin_testosterone	1.00798e-12	TRUE	TRUE	osteoarthritis	6.54784	feature-QTL
700	15	53084353	rs2440315	ONECUT1	5	adipose,artery,breast,kidney,pancreas	1	clin_shbg	1.50594e-14	TRUE	FALSE	T2D	5.207	feature-QTL
701	15	53907948	rs17730281	WDR72	3	heart,immune,kidney	0	clin_creatinine	4.04966e-35	TRUE	FALSE	T2D	4.042	feature-QTL
702	15	56547476	rs2460650	RFX7	2	heart,lung	1	clin_mcv	1.37412e-25	TRUE	FALSE	BPH	4.698	feature-QTL
703	15	57846706	rs2932208	CGNL1	3	immune,kidney,liver	1	clin_cystatin_c	4.48211e-13	TRUE	FALSE	BPH	4.611	feature-QTL
704	15	58678512	rs10468017	LIPC	8	adipose,artery,bone,heart,immune,intestine,liver,prostate	0	nmr_Average_Diameter_for_HDL_Particles	0	TRUE	TRUE	alzheimers	5.909	feature-QTL
705	15	60908307	rs340025	LOC101928784	3	adipose,pancreas,prostate	1	clin_crp	6.11196e-40	TRUE	FALSE	atrial_fib	4.30227	feature-QTL
706	15	63374127	rs2652806	TPM1	10	adipose,artery,bone,brain,heart,immune,intestine,kidney,lung,pancreas	0	clin_cystatin_c	6.05768e-27	TRUE	TRUE	T2D	6.614	feature-QTL
707	15	65744144	rs603267	DPP8	3	heart,kidney,lung	1	clin_mcv	8.44274e-105	TRUE	TRUE	hypertension	6.148	feature-QTL
708	15	67592098	rs12148134	IQCH	5	adipose,bone,brain,intestine,lung	0	clin_albumin	2.40967e-13	TRUE	TRUE	hypertension	6.911	feature-QTL
709	15	76298744	rs11072567	NRG4	12	adipose,artery,bone,brain,heart,immune,intestine,kidney,liver,lung,pancreas,prostate	0	clin_creatinine	1.15674e-70	TRUE	TRUE	COPD	18.192	feature-QTL
710	15	79858832	rs6495417	KIAA1024	1	breast	1	clin_testosterone	6.24919e-06	FALSE	FALSE	COPD	4.906	neither
711	15	81148739	rs16972495	CEMIP	3	artery,kidney,lung	1	clin_creatinine	5.63334e-11	TRUE	TRUE	hypertension	8.576	feature-QTL
712	15	83183986	rs185018922	GOLGA6L17P	2	adipose,artery	1	nmr_Glycoprotein_Acetyls	1.2476e-05	FALSE	FALSE	pancreatic_cancer	4.31301	neither
713	15	85521734	rs7173332	PDE8A	1	kidney	1	clin_cystatin_c	4.08875e-08	TRUE	FALSE	colon_cancer	4.174	feature-QTL
714	15	90347920	rs41276920	ANPEP	1	liver	1	clin_alt	1.19862e-18	TRUE	TRUE	T2D	7.034	feature-QTL
715	15	91523763	rs28584391	PRC1	4	heart,immune,intestine,lung	1	clin_rdw	4.35207e-273	TRUE	TRUE	hypertension	11.474	feature-QTL
716	15	95274349	rs11073383	LOC440311	2	adipose,pancreas	1	clin_wbc	0.000215155	FALSE	FALSE	hypertension	3.747	neither
717	15	96173910	rs56084825	LINC00924	1	liver	1	clin_ast	4.48728e-06	FALSE	FALSE	atrial_fib	4.85467	neither
718	15	96714816	rs56332871	NR2F2-AS1	4	breast,kidney,liver,lung	1	clin_shbg	3.63195e-163	TRUE	FALSE	BPH	4.563	feature-QTL
719	15	98249848	rs188298	LINC00923	1	kidney	1	clin_cystatin_c	6.78213e-06	FALSE	FALSE	hypertension	4.501	neither
720	15	99274326	rs4966019	IGF1R	9	adipose,artery,bone,breast,heart,immune,intestine,kidney,pancreas	0	clin_cystatin_c	6.19684e-52	TRUE	FALSE	T2D	4.611	feature-QTL
721	16	1129010	rs4988483	SSTR5	12	adipose,artery,bone,brain,heart,immune,intestine,kidney,liver,lung,pancreas,prostate	0	clin_igf1	1.14351e-208	TRUE	TRUE	hypertension	6.132	feature-QTL
722	16	3622653	rs72778138	NLRC3	7	bone,brain,breast,heart,immune,kidney,lung	1	clin_cystatin_c	1.23305e-17	TRUE	TRUE	hypertension	6.522	feature-QTL
723	16	9731217	rs4780551	MIR7641-2	1	adipose	1	nmr_Polyunsaturated_Fatty_Acids_to_Monounsaturated_Fatty_Acids_ratio	1.64465e-07	FALSE	FALSE	osteoarthritis	4.65184	neither
724	16	11187862	rs12917656	CLEC16A	1	prostate	0	clin_cystatin_c	9.03943e-09	TRUE	FALSE	osteoarthritis	4.53159	feature-QTL
725	16	11817466	rs78784853	TXNDC11	2	adipose,immune	1	clin_wbc	1.36342e-07	FALSE	FALSE	osteoarthritis	3.76568	neither
726	16	12884954	rs9932847	CPPED1	1	artery	1	clin_alt	0.000202981	FALSE	FALSE	acute_mi	4.42677	neither
727	16	15133889	rs14347	NTAN1	5	artery,bone,heart,immune,prostate	0	nmr_Omega_3_Fatty_Acids_to_Total_Fatty_Acids_percentage	1.79341e-260	TRUE	FALSE	T2D	5.248	feature-QTL
728	16	19276597	rs2023762	SYT17	2	artery,bone	1	clin_igf1	3.57819e-09	TRUE	FALSE	osteoarthritis	5.1267	feature-QTL
729	16	20392332	rs77924615	PDILT	6	artery,bone,heart,immune,intestine,kidney	0	clin_creatinine	7.27961e-160	TRUE	TRUE	CKD	10.8	feature-QTL
730	16	21089489	rs9930127	DNAH3	1	kidney	1	clin_creatinine	3.01856e-14	TRUE	FALSE	osteoarthritis	4.62312	feature-QTL
731	16	24712848	rs12708663	TNRC6A	9	adipose,artery,bone,brain,heart,immune,intestine,kidney,lung	0	nmr_Linoleic_Acid_to_Total_Fatty_Acids_percentage	6.71508e-10	TRUE	FALSE	alzheimers	4.269	feature-QTL
732	16	28823097	rs62036613	ATXN2L	9	adipose,artery,bone,brain,heart,immune,liver,lung,pancreas	1	clin_mcv	4.92698e-16	TRUE	TRUE	obesity	6.284	feature-QTL
733	16	31054607	rs1108431	STX4	9	adipose,artery,bone,brain,heart,intestine,kidney,liver,lung	0	clin_igf1	1.27598e-40	TRUE	FALSE	obesity	5.363	feature-QTL
734	16	47697618	rs16945474	PHKB	1	bone	1	clin_alp	1.23078e-10	TRUE	FALSE	parkinsons	3.935	feature-QTL
735	16	51755371	rs12927956	LOC101927364	5	heart,immune,intestine,kidney,lung	1	clin_cystatin_c	1.35331e-31	TRUE	FALSE	T2D	5.423	feature-QTL
736	16	53806453	rs56094641	FTO	13	adipose,artery,bone,brain,breast,heart,immune,intestine,kidney,liver,lung,pancreas,prostate	0	clin_crp	4.27882e-20	TRUE	TRUE	obesity	20.057	feature-QTL
737	16	54425188	rs79390766	IRX3	1	liver	1	clin_ast	2.28565e-28	TRUE	FALSE	breast_cancer	5.274	feature-QTL
738	16	56991363	rs183130	CETP	7	adipose,bone,brain,heart,immune,liver,lung	0	nmr_Cholesteryl_Esters_to_Total_Lipids_in_Small_VLDL_percentage	0	TRUE	FALSE	CHD	5.215	feature-QTL
739	16	58750869	rs7204324	GOT2	1	liver	1	clin_ast	1.75074e-58	TRUE	FALSE	obesity	4.02	feature-QTL
740	16	64669742	rs4949106	CDH11	2	adipose,artery	1	nmr_Glycoprotein_Acetyls	1.00715e-05	FALSE	FALSE	acute_mi	3.83199	neither
741	16	68140639	rs4627335	NFATC3	8	adipose,artery,bone,brain,heart,immune,lung,pancreas	0	nmr_Spectrometer_corrected_alanine	4.62351e-19	TRUE	TRUE	hypertension	5.997	feature-QTL
742	16	69651866	rs862320	NFAT5	12	adipose,artery,bone,brain,heart,immune,intestine,kidney,liver,lung,pancreas,prostate	0	clin_cystatin_c	5.15298e-23	TRUE	TRUE	atrial_fib	15.5118	feature-QTL
743	16	73468175	rs8051200	LOC100506172	1	lung	1	clin_cystatin_c	0.000206064	FALSE	TRUE	atrial_fib	15.5118	disease
744	16	74488957	rs72791079	GLG1	1	kidney	1	clin_cystatin_c	2.67357e-08	TRUE	FALSE	T2D	5.079	feature-QTL
745	16	75243657	rs72802358	CTRB2	3	adipose,kidney,pancreas	1	nmr_Albumin	5.33597e-09	TRUE	TRUE	T2D	9.342	feature-QTL
746	16	77158768	rs56330522	MON1B	2	brain,lung	1	clin_crp	3.59804e-05	FALSE	FALSE	depression	4.311	neither
747	16	79755446	rs4575545	LOC102467146	11	artery,bone,brain,heart,immune,intestine,kidney,liver,lung,pancreas,prostate	0	clin_alp	4.86717e-87	TRUE	TRUE	BPH	7.173	feature-QTL
748	16	80497341	rs28650012	LOC102724084	1	liver	0	clin_alt	1.9802e-26	TRUE	FALSE	BPH	5.229	feature-QTL
749	16	81590541	rs58072681	CMIP	10	adipose,artery,brain,breast,heart,immune,liver,lung,pancreas,prostate	1	clin_testosterone	8.17507e-15	TRUE	TRUE	T2D	7.274	feature-QTL
750	16	83980529	rs4782568	OSGIN1	5	adipose,artery,intestine,kidney,prostate	0	clin_shbg	1.56814e-28	TRUE	FALSE	atrial_fib	4.71612	feature-QTL
751	16	89891812	rs8050509	SPIRE2	12	adipose,artery,bone,brain,breast,heart,immune,intestine,kidney,liver,lung,pancreas	1	clin_cystatin_c	4.17874e-19	TRUE	TRUE	melanoma	11.83	feature-QTL
752	17	1640793	rs8077638	WDR81	3	intestine,liver,lung	1	clin_albumin	2.84914e-102	TRUE	TRUE	CHD	7.348	feature-QTL
753	17	5944174	rs116858569	WSCD1	1	heart	1	clin_cystatin_c	3.56543e-06	FALSE	FALSE	T2D	4.186	neither
754	17	7537792	rs727428	SHBG	11	adipose,artery,bone,brain,breast,immune,intestine,liver,lung,pancreas,prostate	0	clin_shbg	0	TRUE	TRUE	hypertension	9.029	feature-QTL
755	17	9602122	rs6503239	USP43	2	bone,liver	0	clin_shbg	1.37705e-20	TRUE	TRUE	T2D	6.148	feature-QTL
756	17	17716531	rs12941356	SREBF1	9	adipose,artery,bone,breast,heart,immune,intestine,kidney,pancreas	1	clin_shbg	1.83853e-28	TRUE	FALSE	osteoporosis	5.087	feature-QTL
757	17	19906503	rs9909009	SPECC1	4	bone,brain,heart,lung	1	clin_mcv	3.83707e-48	TRUE	FALSE	obesity	4.069	feature-QTL
758	17	21243155	rs9908503	MAP2K3	10	adipose,artery,bone,brain,heart,immune,intestine,kidney,lung,pancreas	1	clin_rdw	7.30692e-10	TRUE	FALSE	depression	3.958	feature-QTL
759	17	26723822	rs739439	SARM1	4	brain,heart,kidney,lung	1	clin_apoa	6.02048e-11	TRUE	FALSE	acute_mi	4.92087	feature-QTL
760	17	28568011	rs12947654	SLC6A4	1	liver	1	clin_apoa	2.94373e-11	TRUE	TRUE	osteoarthritis	5.73122	feature-QTL
761	17	29666539	rs2854308	NF1	2	brain,liver	1	clin_shbg	1.1627e-22	TRUE	TRUE	osteoarthritis	6.23849	feature-QTL
762	17	31239645	rs10512441	TMEM98	1	immune	1	clin_rdw	1.42385e-51	TRUE	FALSE	T2D	3.799	feature-QTL
763	17	34904985	rs12601380	GGNBP2	6	bone,brain,heart,immune,intestine,kidney	1	clin_rdw	4.46591e-15	TRUE	FALSE	obesity	4.466	feature-QTL
764	17	36101633	rs12601991	HNF1B	3	immune,kidney,lung	1	clin_cystatin_c	2.82786e-17	TRUE	TRUE	prostate_cancer	14.387	feature-QTL
765	17	38184580	rs6503533	MED24	12	adipose,artery,bone,brain,heart,immune,intestine,kidney,liver,lung,pancreas,prostate	0	clin_wbc	0	TRUE	FALSE	atrial_fib	5.37373	feature-QTL
766	17	40289765	rs8064376	RAB5C	12	adipose,artery,bone,brain,heart,immune,intestine,kidney,liver,lung,pancreas,prostate	0	clin_albumin	9.08585e-36	TRUE	TRUE	alzheimers	7.697	feature-QTL
767	17	47447836	rs118099826	LOC102724596	12	adipose,artery,bone,brain,breast,heart,immune,intestine,kidney,liver,lung,pancreas	0	clin_shbg	7.21944e-176	TRUE	TRUE	prostate_cancer	9.74	feature-QTL
768	17	53381796	rs4793788	HLF	1	breast	1	clin_urate	4.3986e-43	TRUE	TRUE	breast_cancer	5.812	feature-QTL
769	17	59030299	rs1988078	BCAS3	8	bone,brain,heart,immune,intestine,kidney,lung,prostate	0	clin_creatinine	1.17409e-46	TRUE	TRUE	hypertension	7.628	feature-QTL
770	17	60654358	rs4539664	TLK2	1	kidney	1	clin_cystatin_c	4.44729e-09	TRUE	FALSE	hypertension	4.789	feature-QTL
771	17	62206299	rs76708468	ERN1	7	adipose,artery,bone,heart,liver,lung,pancreas	0	clin_igf1	3.91334e-42	TRUE	TRUE	hypertension	6.644	feature-QTL
772	17	64208285	rs1801690	APOH	1	liver	0	nmr_Average_Diameter_for_VLDL_Particles	3.43337e-24	TRUE	TRUE	atrial_fib	5.78922	feature-QTL
773	17	67081278	rs77542162	ABCA6	11	adipose,artery,bone,brain,breast,heart,intestine,kidney,liver,lung,pancreas	1	clin_albumin	3.22598e-124	TRUE	TRUE	osteoarthritis	6.96359	feature-QTL
774	17	72701954	rs9903991	CD300LF	7	adipose,artery,brain,immune,intestine,kidney,lung	1	clin_crp	1.95518e-25	TRUE	FALSE	CHD	4.942	feature-QTL
775	17	76401328	rs1976703	PGS1	4	adipose,immune,kidney,pancreas	1	clin_hdl_chol	1.62243e-42	TRUE	TRUE	hypertension	6.366	feature-QTL
776	17	79769466	rs28454947	GCGR	6	bone,brain,heart,immune,kidney,lung	1	clin_cystatin_c	4.77899e-08	TRUE	FALSE	anxiety	4.838	feature-QTL
777	18	292821	rs71352934	THOC1	1	intestine	1	clin_triglycerides	2.24543e-09	TRUE	FALSE	hypertension	4.54	feature-QTL
778	18	9099701	rs12606569	NDUFV2	2	adipose,pancreas	1	nmr_Cholesterol_to_Total_Lipids_in_Large_LDL_percentage	2.30043e-07	FALSE	FALSE	hip_fracture	4.06836	neither
779	18	13001512	rs4499304	CEP192	1	bone	1	clin_crp	1.94855e-09	TRUE	FALSE	gout	4.82301	feature-QTL
780	18	19636765	rs6506961	GATA6-AS1	2	brain,immune	1	nmr_Cholesterol_to_Total_Lipids_in_Large_LDL_percentage	3.01743e-11	TRUE	TRUE	BPH	5.847	feature-QTL
781	18	21142438	rs2510340	NPC1	3	adipose,artery,pancreas	1	nmr_Cholesterol_to_Total_Lipids_in_Large_HDL_percentage	2.4088e-13	TRUE	TRUE	T2D	6.763	feature-QTL
782	18	22136195	rs2156774	LOC729950	2	adipose,brain	1	clin_crp	4.42061e-07	FALSE	TRUE	hypertension	5.685	disease
783	18	24449049	rs151245	AQP4-AS1	1	kidney	1	clin_cystatin_c	3.31479e-15	TRUE	FALSE	breast_cancer	5.361	feature-QTL
784	18	39141697	rs66959060	KC6	1	artery	1	nmr_Triglycerides_to_Total_Lipids_in_Large_LDL_percentage	5.18605e-06	FALSE	FALSE	depression	4.91	neither
785	18	40733812	rs918816	RIT2	8	adipose,artery,bone,heart,immune,intestine,kidney,pancreas	1	nmr_Cholesteryl_Esters_in_HDL	2.98637e-09	TRUE	FALSE	CKD	4.495	feature-QTL
786	18	42122473	rs8093990	LOC101927921	6	adipose,artery,brain,heart,immune,intestine	1	clin_wbc	3.41293e-09	TRUE	FALSE	breast_cancer	5.138	feature-QTL
787	18	43252053	rs12963357	SLC14A2	2	bone,liver	0	clin_urea	1.50714e-61	TRUE	FALSE	breast_cancer	5.138	feature-QTL
788	18	44342225	rs8085750	ST8SIA5	1	brain	1	clin_creatinine	4.59952e-06	FALSE	FALSE	hypertension	4.505	neither
789	18	47109955	rs77960347	LIPG	6	adipose,bone,brain,heart,immune,pancreas	0	clin_apoa	2.38454e-252	TRUE	TRUE	colon_cancer	6.615	feature-QTL
790	18	50835863	rs62097992	DCC	3	adipose,brain,pancreas	1	clin_igf1	3.18339e-06	FALSE	TRUE	depression	7.187	disease
791	18	53397199	rs784257	TCF4	7	adipose,artery,brain,heart,intestine,kidney,lung	1	clin_wbc	1.12607e-14	TRUE	TRUE	T2D	6.307	feature-QTL
792	18	55131580	rs674728	ONECUT2	3	adipose,liver,pancreas	1	clin_ast	2.45251e-43	TRUE	FALSE	hypertension	4.534	feature-QTL
793	18	56086820	rs9959832	NEDD4L	1	liver	0	clin_alt	3.56103e-43	TRUE	FALSE	T2D	3.909	feature-QTL
794	18	57863231	rs185575165	MC4R	9	adipose,artery,bone,brain,heart,immune,intestine,kidney,pancreas	1	clin_hdl_chol	9.28311e-17	TRUE	TRUE	obesity	8.544	feature-QTL
795	18	60054857	rs884205	TNFRSF11A	3	bone,intestine,liver	0	clin_alp	5.56588e-60	TRUE	FALSE	CHD	4.566	feature-QTL
796	18	60845884	rs12454712	BCL2	2	adipose,pancreas	1	clin_igf1	1.1982e-13	TRUE	TRUE	T2D	5.766	feature-QTL
797	18	62628423	rs66549549	LOC284294	1	brain	1	nmr_Degree_of_Unsaturation	2.73826e-07	FALSE	FALSE	gout	3.8236	neither
798	18	71916636	rs117327231	CYB5A	1	breast	1	clin_testosterone	3.55227e-14	TRUE	FALSE	prostate_cancer	4.021	feature-QTL
799	18	77156103	rs71359461	NFATC1	7	artery,brain,heart,immune,intestine,kidney,lung	1	clin_creatinine	1.45577e-71	TRUE	FALSE	hypertension	4.614	feature-QTL
800	19	1036456	rs1064410	CNN2	1	immune	1	clin_rdw	2.89987e-07	FALSE	FALSE	hypertension	4.732	neither
801	19	1955931	rs12980569	CSNK1G2	1	adipose	1	clin_rdw	7.32077e-08	FALSE	TRUE	atrial_fib	6.18248	disease
802	19	2684084	rs11879810	GNG7	6	adipose,artery,breast,heart,immune,lung	1	clin_shbg	1.22096e-06	FALSE	FALSE	hypertension	4.637	neither
803	19	4506296	rs11673381	PLIN4	9	adipose,artery,bone,brain,heart,immune,intestine,kidney,lung	0	clin_mcv	2.75125e-116	TRUE	TRUE	melanoma	5.974	feature-QTL
804	19	7220013	rs62112763	INSR	4	adipose,artery,breast,pancreas	1	clin_shbg	1.78128e-39	TRUE	TRUE	hypertension	5.999	feature-QTL
805	19	8429323	rs116843064	ANGPTL4	6	adipose,artery,brain,intestine,liver,pancreas	1	nmr_Triglycerides_to_Total_Lipids_in_Large_HDL_percentage	3.32084e-208	TRUE	TRUE	T2D	6.619	feature-QTL
806	19	11197261	rs12151108	LDLR	9	adipose,artery,brain,breast,immune,kidney,lung,pancreas,prostate	1	nmr_Phospholipids_in_IDL	0	TRUE	TRUE	hypertension	9.282	feature-QTL
807	19	13010643	rs9384	GCDH	3	brain,lung,pancreas	0	clin_mcv	1.39737e-155	TRUE	FALSE	hypertension	5.172	feature-QTL
808	19	16525391	rs10421112	EPS15L1	2	immune,liver	1	clin_lymphocyte_pct	7.51459e-113	TRUE	TRUE	hypertension	7.612	feature-QTL
809	19	17301935	rs55959020	MYO9B	1	breast	1	clin_shbg	6.96978e-72	TRUE	TRUE	hypertension	7.612	feature-QTL
810	19	18539744	rs34746918	SSBP4	11	adipose,artery,bone,brain,breast,heart,intestine,kidney,liver,lung,pancreas	0	clin_albumin	2.19237e-23	TRUE	TRUE	liver_cancer	6.911	feature-QTL
811	19	33402419	rs8101667	CEP89	9	adipose,artery,bone,breast,immune,kidney,liver,lung,pancreas	0	clin_creatinine	2.52234e-65	TRUE	FALSE	gout	4.88096	feature-QTL
812	19	35550878	rs45512696	HPN	10	adipose,artery,brain,breast,heart,immune,intestine,kidney,lung,pancreas	1	clin_albumin	4.50091e-137	TRUE	FALSE	T2D	4.471	feature-QTL
813	19	38219553	rs1048505	ZNF607	2	intestine,kidney	1	clin_cystatin_c	2.31671e-21	TRUE	TRUE	prostate_cancer	10.603	feature-QTL
814	19	41813375	rs15052	HNRNPUL1	2	liver,lung	1	clin_ast	2.42497e-22	TRUE	TRUE	prostate_cancer	6.518	feature-QTL
815	19	45413233	rs1065853	APOE	12	adipose,artery,bone,brain,heart,immune,intestine,kidney,liver,lung,pancreas,prostate	0	nmr_Concentration_of_LDL_Particles	0	TRUE	TRUE	alzheimers	32.882	feature-QTL
816	19	50038017	rs10419198	RCN3	9	adipose,bone,brain,heart,intestine,kidney,liver,lung,prostate	0	clin_albumin	5.25724e-149	TRUE	TRUE	gout	8.90153	feature-QTL
817	19	51728477	rs12459419	CD33	5	brain,heart,immune,intestine,lung	1	clin_wbc	6.84935e-24	TRUE	TRUE	prostate_cancer	9.15	feature-QTL
818	19	53357172	rs7259073	ZNF468	1	kidney	0	clin_urea	1.70283e-07	FALSE	FALSE	liver_cirrhosis	3.89094	neither
819	19	54675097	rs11668882	TMC4	4	bone,brain,immune,liver	0	clin_alp	2.70249e-90	TRUE	FALSE	alzheimers	4.192	feature-QTL
820	19	59033341	rs11666790	ZBTB45	1	bone	0	clin_rdw	8.44858e-07	FALSE	FALSE	obesity	3.956	neither
821	20	1332957	rs62187536	FKBP1A-SDCBP2	1	kidney	1	nmr_Creatinine	9.49341e-12	TRUE	FALSE	atrial_fib	4.0846	feature-QTL
822	20	3130175	rs2145222	FASTKD5	1	bone	1	clin_alp	3.33739e-05	FALSE	FALSE	T2D	4.018	neither
823	20	8609588	rs1883932	PLCB1	1	lung	1	clin_wbc	3.63894e-22	TRUE	FALSE	hypertension	5.154	feature-QTL
824	20	10624046	rs3817996	JAG1	1	kidney	1	clin_cystatin_c	5.70527e-10	TRUE	TRUE	hypertension	8.415	feature-QTL
825	20	12962718	rs364585	SPTLC3	6	adipose,artery,brain,heart,liver,pancreas	1	nmr_Triglycerides_to_Total_Lipids_in_Large_LDL_percentage	3.30902e-33	TRUE	FALSE	CKD	3.878	feature-QTL
826	20	14672631	rs6110390	MACROD2	1	liver	1	clin_alt	8.10411e-12	TRUE	FALSE	prostate_cancer	3.46	feature-QTL
827	20	15782590	rs2215457	MACROD2	1	lung	1	clin_wbc	9.37881e-05	FALSE	FALSE	hypertension	4.688	neither
828	20	17196608	rs1578407	PCSK2	1	immune	1	nmr_Cholesterol_in_Small_HDL	3.32056e-08	TRUE	FALSE	colon_cancer	3.931	feature-QTL
829	20	17730458	rs6044993	BANF2	1	kidney	1	clin_creatinine	5.79981e-08	FALSE	FALSE	hypertension	4.359	neither
830	20	20068635	rs7261425	C20orf26	1	bone	0	clin_igf1	1.10186e-83	TRUE	FALSE	T2D	4.755	feature-QTL
831	20	21004758	rs6075749	KIZ	2	heart,immune	0	clin_cystatin_c	3.92512e-11	TRUE	TRUE	atrial_fib	5.94562	feature-QTL
832	20	23612737	rs911119	CST3	12	adipose,artery,bone,brain,heart,immune,intestine,kidney,liver,lung,pancreas,prostate	0	clin_cystatin_c	0	TRUE	FALSE	atrial_fib	4.65061	feature-QTL
833	20	31076109	rs293543	NOL4L	10	adipose,artery,bone,brain,heart,immune,intestine,kidney,lung,pancreas	0	clin_rdw	1.10013e-26	TRUE	TRUE	hypertension	6.896	feature-QTL
834	20	33419680	rs10048849	HMGB3P1	5	adipose,bone,immune,kidney,pancreas	0	clin_creatinine	1.63334e-41	TRUE	TRUE	osteoarthritis	8.35584	feature-QTL
835	20	34712310	rs6141600	EPB41L1	1	kidney	1	nmr_Polyunsaturated_Fatty_Acids	9.54682e-08	FALSE	FALSE	osteoarthritis	5.0553	neither
836	20	39091487	rs2902940	MAFB	4	bone,kidney,liver,pancreas	0	clin_alp	2.33738e-31	TRUE	TRUE	hypertension	5.626	feature-QTL
837	20	44576502	rs7679	PCIF1	12	adipose,artery,bone,brain,heart,immune,intestine,kidney,liver,lung,pancreas,prostate	0	nmr_Free_Cholesterol_to_Total_Lipids_in_Small_HDL_percentage	0	TRUE	TRUE	T2D	9.117	feature-QTL
838	20	45602638	rs6066149	EYA2	2	adipose,pancreas	1	clin_triglycerides	3.80625e-13	TRUE	FALSE	osteoarthritis	4.52514	feature-QTL
839	20	48905967	rs1889236	LINC01270	2	breast,immune	1	clin_lymphocyte_pct	9.49437e-11	TRUE	TRUE	T2D	5.728	feature-QTL
840	20	51235613	rs6068280	LOC101927700	3	adipose,artery,pancreas	1	clin_shbg	1.23892e-09	TRUE	TRUE	hypertension	5.923	feature-QTL
841	20	52731402	rs6127099	CYP24A1	5	artery,heart,immune,intestine,kidney	0	clin_cystatin_c	7.86241e-41	TRUE	FALSE	osteoporosis	4.365	feature-QTL
842	20	55971012	rs8125560	MIR5095	7	brain,heart,immune,intestine,kidney,liver,lung	1	clin_mcv	3.33176e-27	TRUE	FALSE	alzheimers	4.228	feature-QTL
843	20	57463993	rs6026579	GNAS	8	artery,bone,brain,heart,immune,intestine,kidney,liver	0	clin_cystatin_c	5.02773e-15	TRUE	TRUE	hypertension	16.322	feature-QTL
844	20	60892116	rs2236521	LAMA5	1	kidney	1	clin_creatinine	4.04671e-12	TRUE	FALSE	atrial_fib	5.113	feature-QTL
845	20	62339059	rs6062498	ARFRP1	11	adipose,artery,bone,brain,heart,immune,intestine,kidney,liver,lung,pancreas	0	clin_lymphocyte_pct	2.06256e-19	TRUE	TRUE	prostate_cancer	7.816	feature-QTL
846	21	16576783	rs2823139	NRIP1	3	immune,kidney,liver	1	clin_creatinine	1.23477e-24	TRUE	TRUE	breast_cancer	7.215	feature-QTL
847	21	35358734	rs2834321	LINC00649	3	immune,kidney,liver	1	clin_cystatin_c	1.24743e-20	TRUE	TRUE	CHD	9.209	feature-QTL
848	21	37829508	rs219787	CLDN14	5	artery,bone,heart,immune,kidney	0	clin_urea	8.59371e-35	TRUE	FALSE	prostate_cancer	4.969	feature-QTL
849	21	38885506	rs17193211	DYRK1A	1	artery	1	clin_cystatin_c	1.75938e-05	FALSE	FALSE	anxiety	4.114	neither
850	21	40467643	rs2836884	PSMG1	4	brain,breast,immune,lung	1	clin_crp	3.33905e-33	TRUE	TRUE	atrial_fib	5.85567	feature-QTL
851	21	44107085	rs756576	PDE9A	1	kidney	1	clin_creatinine	8.93841e-08	FALSE	FALSE	osteoarthritis	4.46355	neither
852	21	46931109	rs12483377	COL18A1	6	adipose,brain,heart,immune,kidney,lung	1	clin_creatinine	5.02706e-12	TRUE	FALSE	T2D	4.455	feature-QTL
853	21	47855241	rs56016846	PCNT	1	intestine	1	clin_albumin	2.37814e-07	FALSE	FALSE	obesity	4.283	neither
854	22	19160899	rs5746671	LINC01311	1	prostate	0	nmr_Citrate	5.08019e-157	TRUE	FALSE	hip_fracture	3.70607	feature-QTL
855	22	21933428	rs5754177	UBE2L3	6	artery,brain,heart,immune,intestine,prostate	1	clin_mcv	4.88429e-62	TRUE	FALSE	colon_cancer	3.758	feature-QTL
856	22	24862597	rs11704465	ADORA2A-AS1	1	immune	1	clin_wbc	7.42132e-11	TRUE	FALSE	lymphoma	4.12231	feature-QTL
857	22	25505936	rs5760860	KIAA1671	1	kidney	1	clin_cystatin_c	6.98437e-07	FALSE	FALSE	lymphoma	4.12231	neither
858	22	29375026	rs10854810	ZNRF3	10	artery,bone,brain,breast,heart,immune,intestine,kidney,liver,prostate	0	clin_ast	3.06571e-11	TRUE	TRUE	hypertension	7.802	feature-QTL
859	22	31747786	rs5997960	LOC54944	1	intestine	0	clin_rdw	9.16567e-12	TRUE	FALSE	hypertension	5.301	feature-QTL
860	22	32553283	rs141281620	C22orf42	3	adipose,artery,pancreas	1	clin_urate	9.54051e-07	FALSE	FALSE	hypertension	4.606	neither
861	22	36539804	rs80576	APOL3	2	liver,lung	1	clin_alt	1.29395e-48	TRUE	FALSE	CKD	4.565	feature-QTL
862	22	37462936	rs855791	TMPRSS6	8	adipose,bone,brain,heart,immune,liver,lung,pancreas	0	clin_rdw	0	TRUE	FALSE	depression	3.785	feature-QTL
863	22	38879940	rs763121	DDX17	8	adipose,artery,bone,heart,immune,intestine,kidney,pancreas	0	clin_igf1	4.77169e-25	TRUE	FALSE	melanoma	5.208	feature-QTL
864	22	39840130	rs9611177	LOC100506472	1	liver	1	clin_alp	2.73634e-19	TRUE	FALSE	BPH	4.647	feature-QTL
865	22	41793090	rs9611577	TEF	8	adipose,artery,bone,heart,immune,intestine,kidney,pancreas	0	clin_igf1	4.1068e-24	TRUE	TRUE	hypertension	5.652	feature-QTL
866	22	44324727	rs738409	PNPLA3	5	artery,breast,intestine,liver,lung	1	clin_ast	4.65326e-297	TRUE	TRUE	liver_cirrhosis	16.5518	feature-QTL
867	22	46371079	rs73175081	WNT7B	3	artery,bone,heart	0	clin_cystatin_c	5.00711e-06	FALSE	FALSE	breast_cancer	4.752	neither
868	22	51094926	rs9616810	SHANK3	2	liver,lung	1	clin_ast	3.00978e-13	TRUE	FALSE	osteoarthritis	3.84642	feature-QTL
The three layers are defined in Methods; of the 682 leads in the feature-QTL layer, 91 are NMR features and the rest are routine clinical chemistry.
